# Computable Phenotypes for Respiratory Viral Infections in the *All of Us* Research Program

**DOI:** 10.1101/2025.01.17.25320744

**Authors:** Bennett J Waxse, Fausto Andres Bustos Carrillo, Tam C Tran, Huan Mo, Emily E Ricotta, Joshua C Denny

**Affiliations:** National Human Genome Research Institute, National Institutes of Health, Bethesda, MD, USA; National Institute of Allergy and Infectious Diseases, National Institutes of Health, Bethesda, MD, USA; Department of Preventive Medicine and Biostatistics, Uniformed Services University of the Health Sciences, Bethesda, MD, USA; All of Us Research Program, National Institutes of Health, Bethesda, MD, USA

**Author notes:** **Corresponding author:** Josh Denny, MD, MS.

**Keywords:** Electronic Health Records, Phenotype, Respiratory Tract Infections, Reproducibility of Results, Precision Medicine

## Abstract

Electronic health records (EHRs) contain rich temporal data about infectious diseases, but an optimal approach to identify infections remains undefined. Using the *All of Us* Research Program, we developed computable phenotypes for respiratory viruses by integrating billing codes, prescriptions, and laboratory results within 90-day episodes. Phenotypes computed from 265,222 participants yielded cohorts ranging from 238 (adenovirus) to 28,729 (SARS-CoV-2) cases. Virus-specific billing codes showed varied sensitivity (8-67%) and high positive predictive value (90-97%), except for influenza virus and SARS-CoV-2 where lower PPV (69-70%) improved with increasing billing codes. Identified infections exhibited expected seasonal patterns and virus proportions when compared with CDC data. This integrated approach identified episodic disease more effectively than individual components alone and demonstrated utility in identifying severe infections. The method enables large-scale studies of host genetics, health disparities, and clinical outcomes across episodic diseases.

## Supplementary Data for "Computable Phenotypes for Respiratory Viral Infections in the *All of Us* Research Program"

### Sheet: Table S1
Parainfluenza Billing Codes						human Metapneumovirus Billing Codes						Rhinovirus Billing Codes						Adenovirus Billing Codes						RSV Billing Codes						Human Coronavirus Billing Codes						Influenza Billing Codes						SARS-CoV-2 Billing Codes
Billing code search term(s): parainfluenza						Billing code search term(s): metapneumovirus						Billing code search term(s): rhinovirus						Billing code search term(s): adenovirus, adenoviral pneumonia						Billing code search term(s): syncytial						Billing code search term(s): coronavirus						Billing code search term(s): influenza						Billing code search term(s): 'sars-cov-2', 'covid', 'severe acute respiratory syndrome coronavirus'
Billing code exclusions: ' %vaccin%', '%non-respiratory%', '%otitis%', '%myocarditis%', '%bovine%', '%adenovirus%', '%myelitis%', '%gastrointestinal%', '%gastroenteritis%', '%central nervous system%', '%cns disorder%', '%encephalopathy%', '%encephalitis%', '%virus inconclusive%', '%not isolated%', '%not detected%', '%equine%'						Billing code exclusions: ' %vaccin%', '%non-respiratory%', '%otitis%', '%myocarditis%', '%bovine%', '%adenovirus%', '%myelitis%', '%gastrointestinal%', '%gastroenteritis%', '%central nervous system%', '%cns disorder%', '%encephalopathy%', '%encephalitis%', '%virus inconclusive%', '%not isolated%', '%not detected%', '%equine%'						Billing code exclusions: ' %vaccin%', '%non-respiratory%', '%otitis%', '%myocarditis%', '%bovine%', '%adenovirus%', '%myelitis%', '%gastrointestinal%', '%gastroenteritis%', '%central nervous system%', '%cns disorder%', '%encephalopathy%', '%encephalitis%', '%virus inconclusive%', '%not isolated%', '%not detected%', '%equine%'						Billing code exclusions: '%vaccin%', '%non-respiratory%', '%otitis%', '%rhinovirus%', '%myocarditis%', '%porcine%', '%caprine%', '%ovine%', '%simian%', '%murine%', '%bovine%', '%myelitis%', '%food%', '%gastrointestinal%', '%conjunctivitis%', '%enteritis%', '%central nervous system%', '%cns disorder%', '%encephalopathy%', '%keratitis%', '%hepatitis%', '%meningitis%', '%encephalitis%', '%virus inconclusive%', '%not isolated%', '%not detected%', '%equine%'						Billing code exclusions: ' %vaccin%', '%non-respiratory%', '%otitis%', '%myocarditis%', '%bovine%', '%adenovirus%', '%myelitis%', '%gastrointestinal%', '%gastroenteritis%', '%central nervous system%', '%cns disorder%', '%encephalopathy%', '%encephalitis%', '%virus inconclusive%', '%not isolated%', '%not detected%', '%equine%'						Billing code exclusions: '%vaccin%', '%non-respiratory%', '%acute respiratory syndrome coronavirus 2%', '%acute respiratory syndrome coronavirus%', '%sars%', '%2019%', '%otitis%', '%myocarditis%', '%myelitis%', '%gastrointestinal%', '%gastroenteritis%', '%central nervous system%', '%cns disorder%', '%encephalopathy%', '%encephalitis%', '%virus inconclusive%', '%not isolated%', '%not detected%', '%equine%'						Billing code exclusions: ''%haemophilus%', '%hemophilus%', '%parainfluenza%', '%vaccin%', '%at risk of influenza%', '%post-influenza%', '%pneumonia or influenza nos%', '%&/or%', '%influenza-like%', '%influenza like illness%', '%non-respiratory%', '%otitis%', '%myocarditis%', '%myelitis%', '%gastrointestinal%', '%gastroenteritis%', '%central nervous system%', '%cns disorder%', '%encephalopathy%', '%encephalitis%', '%virus inconclusive%', '%not isolated%', '%not detected%', '%equine%'						Billing code exclusions: '%vaccin%', '%immunity%', '%non-respiratory%', '%otitis%', '%myocarditis%', '%myelitis%', '%cardiomyopathy%', '%kidney injury%', '%conjunctivitis%', '%rhabdomyolysis%', '%gastrointestinal%', '%gastroenteritis%', '%cytopenia%', '%exposure%', '%risk category for developing complication%', '%central nervous system%', '%cns disorder%', '%encephalopathy%', '%encephalitis%', '%virus inconclusive%', '%result unknown%', '%result negative%', '%not isolated%', '%not detected%', '%post%', '%indeterminate%', '%equivocal%', '% igm %', '% igg %', '% iga %', '%antibody%', '%equine%'
Billing codes available:						Billing codes available:						Billing codes available:						Billing codes available:						Billing codes available:						Billing codes available:						Billing codes available:						Billing codes available:
concept_id	concept_code	vocabulary_id	concept_name	count detected		concept_id	concept_code	vocabulary_id	concept_name	count detected		concept_id	concept_code	vocabulary_id	concept_name	count detected		concept_id	concept_code	vocabulary_id	concept_name	count detected		concept_id	concept_code	vocabulary_id	concept_name	count detected		concept_id	concept_code	vocabulary_id	concept_name	count detected		concept_id	concept_code	vocabulary_id	concept_name	count detected		concept_id	concept_code	vocabulary_id	concept_name	count detected
44831276	"480.2"	"ICD9CM"	"Pneumonia due to parainfluenza virus"	39		45600474	"B97.81"	"ICD10CM"	"Human metapneumovirus as the cause of diseases classified elsewhere"	275		44832091	"079.3"	"ICD9CM"	"Rhinovirus infection in conditions classified elsewhere and of unspecified site"	429		44829760	"079.0"	"ICD9CM"	"Adenovirus infection in conditions classified elsewhere and of unspecified site"	149		44821694	"079.6"	"ICD9CM"	"Respiratory syncytial virus (RSV)"	220		35205800	"B34.2"	"ICD10CM"	"Coronavirus infection, unspecified"	969		44824284	"487"	"ICD9CM"	"Influenza"	153		702953	"U07.1"	"ICD10CM"	"Emergency use of U07.1 | COVID-19"	45723
35207934	"J12.2"	"ICD10CM"	"Parainfluenza virus pneumonia"	111		35207935	"J12.3"	"ICD10CM"	"Human metapneumovirus pneumonia"	275		35207963	"J20.6"	"ICD10CM"	"Acute bronchitis due to rhinovirus"	258		44825466	"480.0"	"ICD9CM"	"Pneumonia due to adenovirus"	45		44821977	"466.11"	"ICD9CM"	"Acute bronchiolitis due to respiratory syncytial virus (RSV)"	139		1567458	"B97.2"	"ICD10CM"	"Coronavirus as the cause of diseases classified elsewhere"	null		44830112	"487.0"	"ICD9CM"	"Influenza with pneumonia"	484
35207961	"J20.4"	"ICD10CM"	"Acute bronchitis due to parainfluenza virus"	80		920135	"J21.1"	"ICD10CM"	"Acute bronchiolitis due to human metapneumovirus"	48								35205798	"B34.0"	"ICD10CM"	"Adenovirus infection, unspecified"	102		44835977	"480.1"	"ICD9CM"	"Pneumonia due to respiratory syncytial virus"	79		45600471	"B97.29"	"ICD10CM"	"Other coronavirus as the cause of diseases classified elsewhere"	1110		44825471	"487.1"	"ICD9CM"	"Influenza with other respiratory manifestations"	7760
																		35206041	"B97.0"	"ICD10CM"	"Adenovirus as the cause of diseases classified elsewhere"	64		35206042	"B97.4"	"ICD10CM"	"Respiratory syncytial virus as the cause of diseases classified elsewhere"	1284								44832419	"487.8"	"ICD9CM"	"Influenza with other manifestations"	462
																		35207932	"J12.0"	"ICD10CM"	"Adenoviral pneumonia"	36		35207933	"J12.1"	"ICD10CM"	"Respiratory syncytial virus pneumonia"	271								44826675	"488"	"ICD9CM"	"Influenza due to certain identified influenza viruses"	null
																								35207962	"J20.5"	"ICD10CM"	"Acute bronchitis due to respiratory syncytial virus"	205								44832420	"488.0"	"ICD9CM"	"Influenza due to identified avian influenza virus"	< 20
																								35207967	"J21.0"	"ICD10CM"	"Acute bronchiolitis due to respiratory syncytial virus"	223								44819746	"488.01"	"ICD9CM"	"Influenza due to identified avian influenza virus with pneumonia"	< 20
																																				44825472	"488.02"	"ICD9CM"	"Influenza due to identified avian influenza virus with other respiratory manifestations"	38
																																				44837133	"488.09"	"ICD9CM"	"Influenza due to identified avian influenza virus with other manifestations"	< 20
																																				44827820	"488.1"	"ICD9CM"	"Influenza due to identified 2009 H1N1 influenza virus"	64
																																				44827821	"488.11"	"ICD9CM"	"Influenza due to identified 2009 H1N1 influenza virus with pneumonia"	66
																																				44826676	"488.12"	"ICD9CM"	"Influenza due to identified 2009 H1N1 influenza virus with other respiratory manifestations"	79
																																				44824285	"488.19"	"ICD9CM"	"Influenza due to identified 2009 H1N1 influenza virus with other manifestations"	< 20
																																				45890944	"488.8"	"ICD9CM"	"Influenza due to novel influenza A"	null
																																				44824286	"488.81"	"ICD9CM"	"Influenza due to identified novel influenza A virus with pneumonia"	< 20
																																				44825473	"488.82"	"ICD9CM"	"Influenza due to identified novel influenza A virus with other respiratory manifestations"	39
																																				44830113	"488.89"	"ICD9CM"	"Influenza due to identified novel influenza A virus with other manifestations"	< 20
																																				35207930	"J09"	"ICD10CM"	"Influenza due to certain identified influenza viruses"	null
																																				920133	"J09.01"	"ICD10CM"	"Influenza due to identified avian influenza virus with respiratory manifestations"	null
																																				45605881	"J09.010"	"ICD10CM"	"Influenza due to identified avian influenza virus with identified avian influenza pneumonia"	null
																																				45591541	"J09.018"	"ICD10CM"	"Influenza due to identified avian influenza virus with other specified type of pneumonia"	null
																																				45591542	"J09.019"	"ICD10CM"	"Influenza due to identified avian influenza virus with unspecified type of pneumonia"	null
																																				45548101	"J09.02"	"ICD10CM"	"Influenza due to identified avian influenza virus with other respiratory manifestations"	null
																																				45601117	"J09.098"	"ICD10CM"	"Influenza due to identified avian influenza virus with other manifestations"	null
																																				920134	"J09.11"	"ICD10CM"	"Influenza due to identified novel H1N1 influenza virus with respiratory manifestations"	null
																																				45548103	"J09.110"	"ICD10CM"	"Influenza due to identified novel H1N1 influenza virus with identified novel H1N1 influenza pneumoni…	null
																																				45576944	"J09.118"	"ICD10CM"	"Influenza due to identified novel H1N1 influenza virus with other specified type of pneumonia"	null
																																				45605882	"J09.119"	"ICD10CM"	"Influenza due to identified novel H1N1 influenza virus with unspecified type of pneumonia"	null
																																				45562438	"J09.12"	"ICD10CM"	"Influenza due to identified novel H1N1 influenza virus with other respiratory manifestations"	null
																																				45557616	"J09.198"	"ICD10CM"	"Influenza due to identified novel H1N1 influenza virus with other manifestations"	null
																																				1569458	"J09.X"	"ICD10CM"	"Influenza due to identified novel influenza A virus"	< 20
																																				45596276	"J09.X1"	"ICD10CM"	"Influenza due to identified novel influenza A virus with pneumonia"	187
																																				45562440	"J09.X2"	"ICD10CM"	"Influenza due to identified novel influenza A virus with other respiratory manifestations"	547
																																				45581841	"J09.X9"	"ICD10CM"	"Influenza due to identified novel influenza A virus with other manifestations"	42
																																				1569459	"J10"	"ICD10CM"	"Influenza due to other identified influenza virus"	null
																																				1569460	"J10.0"	"ICD10CM"	"Influenza due to other identified influenza virus with pneumonia"	null
																																				45567259	"J10.00"	"ICD10CM"	"Influenza due to other identified influenza virus with unspecified type of pneumonia"	343
																																				45543254	"J10.01"	"ICD10CM"	"Influenza due to other identified influenza virus with the same other identified influenza virus pne…	42
																																				45591545	"J10.08"	"ICD10CM"	"Influenza due to other identified influenza virus with other specified pneumonia"	162
																																				35207931	"J10.1"	"ICD10CM"	"Influenza due to other identified influenza virus with other respiratory manifestations"	5924
																																				1569461	"J10.8"	"ICD10CM"	"Influenza due to other identified influenza virus with other manifestations"	null
																																				45586660	"J10.89"	"ICD10CM"	"Influenza due to other identified influenza virus with other manifestations"	67
																																				1569462	"J11"	"ICD10CM"	"Influenza due to unidentified influenza virus"	< 20
																																				1569463	"J11.0"	"ICD10CM"	"Influenza due to unidentified influenza virus with pneumonia"	null
																																				45586661	"J11.00"	"ICD10CM"	"Influenza due to unidentified influenza virus with unspecified type of pneumonia"	284
																																				45581842	"J11.08"	"ICD10CM"	"Influenza due to unidentified influenza virus with specified pneumonia"	32
																																				8689	"J11.1"	"ICD10CM"	"Influenza due to unidentified influenza virus with other respiratory manifestations"	7794
																																				1569464	"J11.8"	"ICD10CM"	"Influenza due to unidentified influenza virus with other manifestations"	null
																																				45581845	"J11.89"	"ICD10CM"	"Influenza due to unidentified influenza virus with other manifestations"	56

### Sheet: Table S2
Parainfluenza Tests						human Metapneumovirus Tests						Rhinovirus Tests						Adenovirus Tests						RSV Tests						Human Coronavirus Tests						Influenza Tests						SARS-CoV-2 Tests
																																										Test search: '%covid%', '%sars-cov-2%', '%sars-related coronavirus rna%'
Test inclusions: '%[presence]%', '%[identifier]%', '%[cycle threshold]%', '%[susceptibility]%', '%viral load%', '%culture%', '%NAA%', '%Measurement of%'						Test inclusions: '%[presence]%', '%[identifier]%', '%[cycle threshold]%', '%[susceptibility]%', '%viral load%', '%culture%', '%NAA%', '%Measurement of%'						Test inclusions: '%[presence]%', '%[identifier]%', '%[cycle threshold]%', '%[susceptibility]%', '%viral load%', '%culture%', '%NAA%', '%Measurement of%'						Test inclusions: '%[presence]%', '%[identifier]%', '%[cycle threshold]%', '%[susceptibility]%', '%viral load%', '%culture%', '%NAA%', '%Measurement of%'						Test inclusions: '%[presence]%', '%[identifier]%', '%[cycle threshold]%', '%[susceptibility]%', '%viral load%', '%culture%', '%NAA%', '%Measurement of%'						Test inclusions: '%[presence]%', '%[identifier]%', '%[cycle threshold]%', '%[susceptibility]%', '%viral load%', '%culture%', '%NAA%', '%Measurement of%'						Test inclusions: '%[presence]%', '%[identifier]%', '%[cycle threshold]%', '%[susceptibility]%', '%viral load%', '%culture%', '%NAA%', '%Measurement of%'						Test inclusions: '%[presence]%', '%[identifier]%', '%[cycle threshold]%', '%[susceptibility]%', '%viral load%', '%culture%', '%NAA%', '%Measurement of%', '%2019-ncov%'
Test exclusions: '%porcine%', '%canine%', '%bovine%', '%haemophilus%', '%cornea%', '%igg%', '%igm%', '%cerebral%', '% ab %'						Test exclusions: '%porcine%', '%canine%', '%bovine%', '%haemophilus%', '%cornea%', '%igg%', '%igm%', '%cerebral%', '% ab %'						Test exclusions: '%porcine%', '%canine%', '%bovine%', '%haemophilus%', '%cornea%', '%igg%', '%igm%', '%cerebral%', '% ab %'						Test exclusions: '%porcine%', '%canine%', '%bovine%', '%equine%', '%haemophilus%', '%cornea%', '%conjunctival%', '%stool%', '%urine%', '%blood%', '%serum%', '%plasma%', '%genital%', '%marrow%', '%skin%', '%tissue%', '%body%', '%igg%', '%igm%', '%cerebral%', '%neutralization%', '% ab %'						Test exclusions: '%porcine%', '%canine%', '%bovine%', '%haemophilus%', '%cornea%', '%igg%', '%igm%', '%cerebral%', '% ab %'						Test exclusions: '%turkey%', '%sars%', '%mers%', '%porcine%', '%canine%', '%bovine%', '%haemophilus%', '%cornea%', '%igg%', '%igm%', '%cerebral%', '% ab %'						Test exclusions: '%canine%', '%bovine%', '%equine%', '%adamantane%', '%neuraminidase%', '%parainfluenza%', '%haemophilus%', '%tissue%', '%pericardial%', '%cornea%', '%serum%', '%igg%', '%igm%', '%sars%', '%cerebral%', '% ab %', '%syncytial%'						Test exclusions: '%porcine%', '%canine%', '%bovine%', '%influenza%', '%haemophilus%', '%blood%', '%serum%', '%cornea%', '%igg%', '%igm%', '%cerebral%', '%donor%', '%antibody%', '% ab %'
Tests available:						Tests available:						Tests available:						Tests available:						Tests available:						Tests available:						Tests available:						Tests available:
concept_id	concept_code		concept_name	count detected		concept_id	concept_code		concept_name	count detected		concept_id	concept_code		concept_name	count detected		concept_id	concept_code		concept_name	count detected		concept_id	concept_code		concept_name	count detected		concept_id	concept_code		concept_name	count detected		concept_id	concept_code		concept_name	count detected		concept_id	concept_code		concept_name	count detected
37020913	92876-2		Human coronavirus 229E+HKU1+NL63+OC43 and Parainfluenza virus 1+2+3+4 RNA panel - Lower respiratory …	null		3042194	"38917-1"		"Human metapneumovirus RNA [Presence] in Specimen by NAA with probe detection"	9036		3040406	"40990-4"		"Rhinovirus RNA [Identifier] in Specimen by NAA with probe detection"	< 20		3005534	"31712-3"		"Adenovirus Ag [Presence] in Throat"	null		3001226	"14129-1"		"Respiratory syncytial virus [Presence] in Nose by Organism specific culture"	< 20		3042208	"41000-1"		"Human coronavirus RNA [Identifier] in Specimen by NAA with probe detection"	null		3002601	"22825-4"		"Influenza virus A Ag [Presence] in Specimen by Immune diffusion (ID)"	null		1989033	"100156-9"		"SARS-CoV-2 (COVID-19) variant [Type] in Specimen by NAA with probe detection"	null
37021231	92877-0		Human coronavirus 229E+HKU1+NL63+OC43 and Parainfluenza virus 1+2+3+4 RNA panel - Upper respiratory …	null		3038522	"40978-9"		"Human metapneumovirus RNA [Identifier] in Specimen by NAA with probe detection"	136		3040684	"40991-2"		"Rhinovirus+Enterovirus RNA [Presence] in Specimen by NAA with probe detection"	11942		3003330	"31714-9"		"Adenovirus Ag [Presence] in Specimen"	< 20		3000122	"17520-8"		"Respiratory syncytial virus identified in Specimen by Organism specific culture"	< 20		3042596	"41001-9"		"Human coronavirus RNA [Presence] in Specimen by NAA with probe detection"	406		3020346	"22827-0"		"Influenza virus A subtype [Identifier] in Specimen by NAA with probe detection"	695		706169	"94306-8"		"SARS-CoV-2 (COVID-19) RNA panel - Specimen by NAA with probe detection"	9065
46236086	77385-3		Parainfluenza virus 1 Ag [Presence] in Bronchoalveolar lavage by Immunofluorescence	< 20		3039848	"40979-7"		"Human metapneumovirus Ag [Presence] in Specimen by Immunofluorescence"	272		3039534	"40992-0"		"Rhinovirus+Enterovirus Ag [Presence] in Specimen by Immunofluorescence"	140		3035162	"35705-3"		"Adenovirus Ag [Presence] in Nasopharynx"	< 20		3005156	"30075-6"		"Respiratory syncytial virus A RNA [Presence] in Specimen by NAA with probe detection"	2256		3041642	"41003-5"		"Human coronavirus 229E RNA [Presence] in Specimen by NAA with probe detection"	10397		3036018	"22828-8"		"Influenza virus A subtype [Identifier] in Specimen by Immune diffusion (ID)"	< 20		706156	"94307-6"		"SARS-CoV-2 (COVID-19) N gene [Presence] in Specimen by Nucleic acid amplification using CDC primer-p…	null
40770410	67808-6		Parainfluenza virus 1 Ag [Presence] in Isolate by Immunofluorescence	null		3031225	"41455-7"		"Deprecated Human metapneumovirus RNA [Identifier] in Unspecified specimen by Probe & target amplific…	null		3042345	"40993-8"		"Rhinovirus Ag [Identifier] in Specimen by Neutralization test"	null		3041623	"39528-5"		"Adenovirus DNA [Presence] in Specimen by NAA with probe detection"	12846		3000108	"30076-4"		"Respiratory syncytial virus B RNA [Presence] in Specimen by NAA with probe detection"	2060		3042457	"41004-3"		"Human coronavirus 229E Ag [Presence] in Specimen by Immunofluorescence"	null		3024891	"24015-0"		"Influenza virus A+B Ag [Presence] in Specimen"	422		706154	"94308-4"		"SARS-CoV-2 (COVID-19) N gene [Presence] in Specimen by Nucleic acid amplification using CDC primer-p…	null
36304216	88906-3		Parainfluenza virus 1 Ag [Presence] in Lower respiratory specimen by Immunofluorescence	null		3040511	"53249-9"		"Human metapneumovirus RNA [#/volume] (viral load) in Specimen by NAA with probe detection"	null		3032109	"41457-3"		"Deprecated Rhinovirus RNA [Identifier] in Unspecified specimen by Probe & target amplification metho…	null		3038281	"40975-5"		"Adenovirus DNA [Identifier] in Specimen by RFLP"	null		3021508	"31949-1"		"Respiratory syncytial virus Ag [Presence] in Throat"	null		3040359	"41005-0"		"Human coronavirus NL63 RNA [Presence] in Specimen by NAA with probe detection"	10447		3001664	"29721-8"		"Influenza virus C Ag [Presence] in Specimen by Immunofluorescence"	null		706170	"94309-2"		"SARS-CoV-2 (COVID-19) RNA [Presence] in Specimen by NAA with probe detection"	82614
3051190	38395-0		Parainfluenza virus 1 Ag [Presence] in Nasopharynx by Immunofluorescence	119		40763321	"60266-4"		"Human metapneumovirus RNA [Presence] in Isolate by NAA with probe detection"	3498		46236735	"77025-5"		"Rhinovirus RNA [Presence] in Nasopharynx by NAA with probe detection"	73		3040853	"40976-3"		"Adenovirus DNA [Identifier] in Specimen by NAA with probe detection"	66		3001684	"31950-9"		"Respiratory syncytial virus Ag [Presence] in Specimen"	1416		3043975	"41007-6"		"Human coronavirus OC43 Ag [Presence] in Specimen by Immunofluorescence"	null		3003551	"31858-4"		"Influenza virus A Ag [Presence] in Throat"	< 20		706173	"94314-2"		"SARS-CoV-2 (COVID-19) RdRp gene [Presence] in Specimen by NAA with probe detection"	< 20
3050787	38396-8		Parainfluenza virus 1 Ag [Presence] in Nose by Immunofluorescence	null		40763480	"60425-6"		"Human metapneumovirus Ag [Presence] in Specimen"	null		3025023	"7993-9"		"Rhinovirus RNA [Presence] in Specimen by NAA with probe detection"	997		3031828	"41452-4"		"Deprecated Adenovirus DNA [Identifier] in Unspecified specimen by Probe & target amplification metho…	null		3027791	"32040-8"		"Respiratory syncytial virus Ag [Presence] in Nose by Immunofluorescence"	< 20		3038546	"41009-2"		"Human coronavirus OC43 RNA [Presence] in Specimen by NAA with probe detection"	10446		3002523	"31859-2"		"Influenza virus A Ag [Presence] in Specimen"	1051		706175	"94316-7"		"SARS-CoV-2 (COVID-19) N gene [Presence] in Specimen by NAA with probe detection"	null
3010464	31924-4		Parainfluenza virus 1 Ag [Presence] in Specimen	< 20		40770421	"67820-1"		"Human metapneumovirus A RNA [Presence] in Specimen by NAA with probe detection"	null		21493383	"80596-0"		"Rhinovirus 5' UTR RNA [Presence] in Nasopharynx by NAA with probe detection"	null		3044357	"43610-5"		"Adenovirus Ag [Presence] in Nasopharynx by Immunofluorescence"	null		3046856	"33045-6"		"Respiratory syncytial virus Ag [Presence] in Nose"	< 20		3034661	"41453-2"		"Human coronavirus Ag [Presence] in Specimen by Immunofluorescence"	null		3022193	"31860-0"		"Influenza virus A+B Ag [Presence] in Throat"	null		706163	"94500-6"		"SARS-CoV-2 (COVID-19) RNA [Presence] in Respiratory specimen by NAA with probe detection"	159194
3019247	5869-3		Parainfluenza virus 1 Ag [Presence] in Specimen by Immunofluorescence	36		40770422	"67821-9"		"Human metapneumovirus B RNA [Presence] in Specimen by NAA with probe detection"	null		21493341	"82175-1"		"Rhinovirus+Enterovirus RNA [Presence] in Nasopharynx by NAA with non-probe detection"	1640		3046648	"43611-3"		"Adenovirus Ag [Presence] in Bronchial specimen by Immunofluorescence"	null		3043924	"40987-0"		"Respiratory syncytial virus RNA [Identifier] in Specimen by NAA with probe detection"	94		40763320	"60265-6"		"Human coronavirus RNA [Presence] in Serum or Plasma by NAA with probe detection"	null		3023210	"31861-8"		"Influenza virus A+B+C Ag [Presence] in Throat"	null		706165	"94502-2"		"SARS-related coronavirus RNA [Presence] in Respiratory specimen by NAA with probe detection"	327
3009629	31923-6		Parainfluenza virus 1 Ag [Presence] in Throat	null		46236734	"77024-8"		"Human metapneumovirus RNA [Presence] in Nasopharynx by NAA with probe detection"	407		36304423	"88721-6"		"Rhinovirus+Enterovirus RNA [Presence] in Nasopharynx by NAA with probe detection"	27		3046184	"43612-1"		"Adenovirus Ag [Presence] in Nose by Immunofluorescence"	null		3044254	"40988-8"		"Respiratory syncytial virus RNA [Presence] in Specimen by NAA with probe detection"	10792		40765160	"62423-9"		"Human coronavirus HKU1 RNA [Presence] in Specimen by NAA with probe detection"	10444		3023444	"31862-6"		"Influenza virus A+B+C Ag [Presence] in Specimen"	null		706167	"94510-5"		"SARS-CoV-2 (COVID-19) N gene [Cycle Threshold #] in Specimen by NAA with probe detection"	null
3022517	5868-5		Parainfluenza virus 1 Ag [Presence] in Throat by Immunofluorescence	null		21493374	"80587-9"		"Human metapneumovirus A+B L+N genes [Presence] in Nasopharynx by NAA with probe detection"	null		1175203	"91131-3"		"Rhinovirus RNA [Presence] in Lower respiratory specimen by NAA with probe detection"	null		3043539	"43613-9"		"Adenovirus Ag [Presence] in Trachea by Immunofluorescence"	null		3037676	"41456-5"		"Deprecated Respiratory syncytial virus RNA [Identifier] in Unspecified specimen by Probe & target am…	null		40766161	"63430-3"		"Human coronavirus RNA panel - Specimen by NAA with probe detection"	null		3000251	"31863-4"		"Influenza virus B Ag [Presence] in Throat"	< 20		706168	"94511-3"		"SARS-CoV-2 (COVID-19) ORF1ab region [Cycle Threshold #] in Specimen by NAA with probe detection"	null
21493379	80592-9		Parainfluenza virus 1 F gene [Presence] in Nasopharynx by NAA with probe detection	null		21493149	"82165-2"		"Human metapneumovirus RNA [Presence] in Nasopharynx by NAA with non-probe detection"	1934		37019747	"91793-0"		"Rhinovirus RNA [Presence] in Upper respiratory specimen by NAA with probe detection"	null		3043318	"43614-7"		"Adenovirus Ag [Presence] in Nose"	null		3032425	"50329-2"		"Respiratory syncytial virus Ag [Presence] in Tissue by Immune stain"	null		46236722	"77008-1"		"Human coronavirus 229E+OC43 RNA [Presence] in Nasopharynx by NAA with probe detection"	null		3003740	"31864-2"		"Influenza virus B Ag [Presence] in Specimen"	1406		706158	"94531-1"		"SARS-CoV-2 (COVID-19) RNA panel - Respiratory specimen by NAA with probe detection"	2437
3041991	53252-3		Parainfluenza virus 1 RNA [#/volume] (viral load) in Specimen by NAA with probe detection	null		36305650	"88222-5"		"Human metapneumovirus Ag [Presence] in Nasopharynx by Immunofluorescence"	34		37020003	"92130-4"		"Rhinovirus RNA [Presence] in Respiratory specimen by NAA with probe detection"	null		3029254	"49336-1"		"Adenovirus DNA [#/volume] (viral load) in Bronchoalveolar lavage by NAA with probe detection"	< 20		40758230	"55100-2"		"Respiratory syncytial virus [Presence] in Specimen by Organism specific culture"	< 20		21493330	"82161-1"		"Human coronavirus HKU1 RNA [Presence] in Nasopharynx by NAA with non-probe detection"	1647		3002707	"31865-9"		"Influenza virus C Ag [Presence] in Specimen"	null		706161	"94533-7"		"SARS-CoV-2 (COVID-19) N gene [Presence] in Respiratory specimen by NAA with probe detection"	765
40763324	60269-8		Parainfluenza virus 1 RNA [Presence] in Isolate by NAA with probe detection	3498		1176113	"89651-4"		"Human metapneumovirus RNA [Presence] in Lower respiratory specimen by NAA with probe detection"	null		37019683	"92807-7"		"Rhinovirus+Enterovirus RNA [Presence] in Upper respiratory specimen by NAA with probe detection"	null		3032682	"49340-3"		"Adenovirus DNA [#/volume] (viral load) in Specimen by NAA with probe detection"	178		3023609	"5874-3"		"Respiratory syncytial virus Ag [Presence] in Throat by Immunoassay"	< 20		21493331	"82162-9"		"Human coronavirus NL63 RNA [Presence] in Nasopharynx by NAA with non-probe detection"	1647		3029458	"33535-6"		"Influenza virus A+B Ag [Presence] in Nasopharynx"	< 20		706160	"94534-5"		"SARS-CoV-2 (COVID-19) RdRp gene [Presence] in Respiratory specimen by NAA with probe detection"	7519
36660164	94483-5		Parainfluenza virus 1 RNA [Presence] in Lower respiratory specimen by NAA with non-probe detection	41		1175849	"89652-2"		"Human metapneumovirus identified in Lower respiratory specimen by Organism specific culture"	null		37020146	"92885-3"		"Rhinovirus+Enterovirus RNA [Presence] in Lower respiratory specimen by NAA with probe detection"	null		40758225	"55095-4"		"Adenovirus [Presence] in Specimen by Organism specific culture"	40		3019907	"5875-0"		"Respiratory syncytial virus Ag [Presence] in Throat by Immunofluorescence"	null		21493147	"82163-7"		"Human coronavirus 229E RNA [Presence] in Nasopharynx by NAA with non-probe detection"	2259		3044938	"34487-9"		"Influenza virus A RNA [Presence] in Specimen by NAA with probe detection"	33057		723477	"94558-4"		"SARS-CoV-2 (COVID-19) Ag [Presence] in Respiratory specimen by Rapid immunoassay"	2826
36305681	88563-2		Parainfluenza virus 1 RNA [Presence] in Lower respiratory specimen by NAA with probe detection	null		37019600	"91778-1"		"Human metapneumovirus identified in Upper respiratory specimen by Organism specific culture"	null		37020792	"92956-2"		"Rhinovirus+Enterovirus RNA [Presence] in Lower respiratory specimen by NAA with non-probe detection"	36		3015977	"5827-1"		"Adenovirus Ag [Presence] in Throat by Immunoassay"	< 20		3020426	"5876-8"		"Respiratory syncytial virus Ag [Presence] in Specimen by Immunoassay"	40		21493148	"82164-5"		"Human coronavirus OC43 RNA [Presence] in Nasopharynx by NAA with non-probe detection"	1636		3036725	"38270-5"		"Influenza virus A H7 RNA [Presence] in Specimen by NAA with probe detection"	null		723478	"94559-2"		"SARS-CoV-2 (COVID-19) ORF1ab region [Presence] in Respiratory specimen by NAA with probe detection"	3838
21493337	82171-0		Parainfluenza virus 1 RNA [Presence] in Nasopharynx by NAA with non-probe detection	1634		37020057	"91809-4"		"Human metapneumovirus RNA [Presence] in Upper respiratory specimen by NAA with probe detection"	null		1616605	"97954-2"		"Rhinovirus+Enterovirus A+B+C RNA [Presence] in Respiratory specimen by NAA with probe detection"	null		3008787	"5828-9"		"Adenovirus Ag [Presence] in Throat by Immunofluorescence"	null		3005444	"5877-6"		"Respiratory syncytial virus Ag [Presence] in Specimen by Immunofluorescence"	222		36305349	"88594-7"		"Human coronavirus HKU1 RNA [Presence] in Lower respiratory specimen by NAA with probe detection"	< 20		3036420	"38271-3"		"Influenza virus A H6 RNA [Presence] in Specimen by NAA with probe detection"	null		723476	"94565-9"		"SARS-CoV-2 (COVID-19) RNA [Presence] in Nasopharynx by NAA with non-probe detection"	3801
46235763	76084-3		Parainfluenza virus 1 RNA [Presence] in Nasopharynx by NAA with probe detection	436		37021263	"91810-2"		"Human metapneumovirus Ag [Presence] in Upper respiratory specimen by Immunofluorescence"	363								3011647	"5833-9"		"Adenovirus Ag [Presence] in Specimen by Immunoassay"	< 20		40763326	"60271-4"		"Respiratory syncytial virus RNA [Presence] in Isolate by NAA with probe detection"	3498		36305676	"88604-4"		"Human coronavirus HKU1 RNA [Presence] in Upper respiratory specimen by NAA with probe detection"	606		3036107	"38272-1"		"Influenza virus A H5 RNA [Presence] in Specimen by NAA with probe detection"	237		723464	"94639-2"		"SARS-CoV-2 (COVID-19) ORF1ab region [Presence] in Specimen by NAA with probe detection"	< 20
37019589	92140-3		Parainfluenza virus 1 RNA [Presence] in Respiratory specimen by NAA with probe detection	< 20		37021514	"91831-8"		"Human metapneumovirus Ag [Presence] in Lower respiratory specimen by Immunofluorescence"	< 20								3016845	"5834-7"		"Adenovirus Ag [Presence] in Specimen by Immunofluorescence"	2804		40771500	"68966-1"		"Respiratory syncytial virus Ag [Presence] in Nasopharynx by Immunoassay"	35		36304961	"88605-1"		"Human coronavirus OC43 RNA [Presence] in Lower respiratory specimen by NAA with probe detection"	null		3047713	"38381-0"		"Influenza virus A cDNA [Presence] in Specimen by NAA with probe detection"	141		723465	"94640-0"		"SARS-CoV-2 (COVID-19) S gene [Presence] in Respiratory specimen by NAA with probe detection"	null
3025634	29908-1		Parainfluenza virus 1 RNA [Presence] in Specimen by NAA with probe detection	8934		37020808	"92134-6"		"Human metapneumovirus RNA [Presence] in Respiratory specimen by NAA with probe detection"	< 20								40763314	"60259-9"		"Adenovirus DNA [Presence] in Isolate by NAA with probe detection"	null		43534059	"72885-7"		"Respiratory syncytial virus Ag [Presence] in Nasopharynx by Rapid immunoassay"	< 20		36303607	"88607-7"		"Human coronavirus 229E RNA [Presence] in Aspirate by NAA with probe detection"	null		3048627	"38382-8"		"Influenza virus B [Presence] in Specimen by Organism specific culture"	117		723466	"94641-8"		"SARS-CoV-2 (COVID-19) S gene [Presence] in Specimen by NAA with probe detection"	null
37020881	91802-9		Parainfluenza virus 1 RNA [Presence] in Upper respiratory specimen by NAA with probe detection	null		37020812	"92880-4"		"Human metapneumovirus and Respiratory syncytial virus RNA panel - Lower respiratory specimen by NAA …	null								40764124	"61363-8"		"Adenovirus 3+4+7+21 DNA [Presence] in Specimen by NAA with probe detection"	null		46235767	"76088-4"		"Respiratory syncytial virus RNA [Presence] in Bronchoalveolar lavage by NAA with probe detection"	< 20		36304330	"88608-5"		"Human coronavirus 229E RNA [Presence] in Lower respiratory specimen by NAA with probe detection"	< 20		3041200	"39025-2"		"Influenza virus A hemagglutinin cDNA [Identifier] in Specimen by Sequencing"	null		723467	"94642-6"		"SARS-CoV-2 (COVID-19) S gene [Cycle Threshold #] in Respiratory specimen by NAA with probe detection"	null
40758227	55097-0		Parainfluenza virus 1 [Presence] in Specimen by Organism specific culture	< 20		37020688	"92881-2"		"Human metapneumovirus and Respiratory syncytial virus RNA panel - Upper respiratory specimen by NAA …	null								40765217	"62480-9"		"Adenovirus DNA [Presence] in Bronchoalveolar lavage by NAA with probe detection"	45		46235794	"76089-2"		"Respiratory syncytial virus RNA [Presence] in Nasopharynx by NAA with probe detection"	1514		36304601	"88610-1"		"Human coronavirus 229E RNA [Presence] in Upper respiratory specimen by NAA with probe detection"	< 20		3042355	"39102-9"		"Influenza virus A hemagglutinin cDNA [Identifier] in Specimen by NAA with probe detection"	null		723468	"94643-4"		"SARS-CoV-2 (COVID-19) S gene [Cycle Threshold #] in Specimen by NAA with probe detection"	null
3027146	17414-4		Parainfluenza virus 1+2+3 Ag [Presence] in Specimen	null		37020565	"92978-6"		"Human metapneumovirus RNA [Presence] in Lower respiratory specimen by NAA with non-probe detection"	32								3020619	"6308-1"		"Adenovirus rRNA [Presence] in Specimen by Probe"	47		46234982	"77022-2"		"Respiratory syncytial virus A RNA [Presence] in Nasopharynx by NAA with probe detection"	1205		36305386	"88611-9"		"Human coronavirus HKU1 RNA [Presence] in Aspirate by NAA with probe detection"	null		3038387	"40981-3"		"Deprecated Influenza virus A RNA [Presence] in Unspecified specimen by Probe & target amplification …	null		723469	"94644-2"		"SARS-CoV-2 (COVID-19) ORF1ab region [Cycle Threshold #] in Respiratory specimen by NAA with probe de…	null
40763309	60254-0		Parainfluenza virus 1+2+3 RNA [Presence] in Specimen by NAA with probe detection	246														40766755	"64038-3"		"Adenovirus DNA [Log #/volume] (viral load) in Specimen by NAA with probe detection"	49		46234983	"77023-0"		"Respiratory syncytial virus B RNA [Presence] in Nasopharynx by NAA with probe detection"	1065		36305929	"88614-3"		"Human coronavirus RNA [Presence] in Aspirate by NAA with probe detection"	null		3038288	"40982-1"		"Influenza virus B RNA [Presence] in Specimen by NAA with probe detection"	35483		723470	"94645-9"		"SARS-CoV-2 (COVID-19) RdRp gene [Cycle Threshold #] in Specimen by NAA with probe detection"	null
37019678	92883-8		Parainfluenza virus 1+2+3+4 RNA [Presence] in Lower respiratory specimen by NAA with probe detection	null														40769391	"66731-1"		"Adenovirus DNA [Log #/volume] (viral load) in Sputum or Bronchial by NAA with probe detection"	null		46236090	"77389-5"		"Respiratory syncytial virus Ag [Presence] in Bronchoalveolar lavage by Immunofluorescence"	null		36305615	"88615-0"		"Human coronavirus NL63 RNA [Presence] in Aspirate by NAA with probe detection"	null		3044141	"43874-7"		"Influenza virus A Ag [Presence] in Nasopharynx"	2140		723471	"94646-7"		"SARS-CoV-2 (COVID-19) RdRp gene [Cycle Threshold #] in Respiratory specimen by NAA with probe detect…	null
36304614	88890-9		Parainfluenza virus 1+2+3+4 RNA [Presence] in Nasopharynx by NAA with non-probe detection	402														43533778	"73754-4"		"Adenovirus C DNA [Presence] in Nasopharynx by NAA with probe detection"	45		46236091	"77390-3"		"Respiratory syncytial virus Ag [Presence] in Nasopharynx by Immunofluorescence"	null		36305656	"88616-8"		"Human coronavirus NL63 RNA [Presence] in Lower respiratory specimen by NAA with probe detection"	null		3045831	"43895-2"		"Influenza virus B Ag [Presence] in Nasopharynx"	2180		723472	"94647-5"		"SARS-related coronavirus RNA [Presence] in Specimen by NAA with probe detection"	null
1616435	97645-6		Parainfluenza virus 1+2+3+4 RNA [Presence] in Specimen by NAA with probe detection	null														43533779	"73755-1"		"Adenovirus B+E DNA [Presence] in Nasopharynx by NAA with probe detection"	50		21493384	"80597-8"		"Respiratory syncytial virus A 5' UTR RNA [Presence] in Nasopharynx by NAA with probe detection"	null		36304548	"88618-4"		"Human coronavirus NL63 RNA [Presence] in Upper respiratory specimen by NAA with probe detection"	612		3045339	"44091-7"		"Deprecated Influenza virus A hemagglutinin H5 RNA [Presence] in Unspecified specimen by Probe & targ…	null		586528	"94745-7"		"SARS-CoV-2 (COVID-19) RNA [Cycle Threshold #] in Respiratory specimen by NAA with probe detection"	< 20
37020326	92884-6		Parainfluenza virus 1+2+3+4 RNA [Presence] in Upper respiratory specimen by NAA with probe detection	null														46235749	"76070-2"		"Adenovirus DNA [Presence] in Nasopharynx by NAA with probe detection"	375		21493385	"80598-6"		"Respiratory syncytial virus B F gene [Presence] in Nasopharynx by NAA with probe detection"	null		36304729	"88619-2"		"Human coronavirus OC43 RNA [Presence] in Aspirate by NAA with probe detection"	null		3046850	"44263-2"		"Influenza virus A RNA [Units/volume] (viral load) in Specimen by NAA with probe detection"	739		586529	"94746-5"		"SARS-CoV-2 (COVID-19) RNA [Cycle Threshold #] in Specimen by NAA with probe detection"	null
46236087	77386-1		Parainfluenza virus 2 Ag [Presence] in Bronchoalveolar lavage by Immunofluorescence	< 20														46235792	"77382-0"		"Adenovirus Ag [Presence] in Bronchoalveolar lavage by Immunofluorescence"	null		21493342	"82176-9"		"Respiratory syncytial virus RNA [Presence] in Nasopharynx by NAA with non-probe detection"	1902		36303355	"88620-0"		"Human coronavirus RNA [Presence] in Lower respiratory specimen by NAA with probe detection"	null		3046999	"44264-0"		"Influenza virus A H5 RNA [Units/volume] (viral load) in Specimen by NAA with probe detection"	null		586524	"94756-4"		"SARS-CoV-2 (COVID-19) N gene [Presence] in Respiratory specimen by Nucleic acid amplification using …	775
40770411	67809-4		Parainfluenza virus 2 Ag [Presence] in Isolate by Immunofluorescence	null														21493373	"80586-1"		"Adenovirus hexon gene [Presence] in Nasopharynx by NAA with probe detection"	null		36203323	"85479-4"		"Respiratory syncytial virus RNA [Presence] in Upper respiratory specimen by NAA with probe detection"	1097		36304464	"88626-7"		"Human coronavirus OC43 RNA [Presence] in Upper respiratory specimen by NAA with probe detection"	623		3044170	"44265-7"		"Influenza virus A H6 RNA [Units/volume] (viral load) in Specimen by NAA with probe detection"	null		586525	"94757-2"		"SARS-CoV-2 (COVID-19) N gene [Presence] in Respiratory specimen by Nucleic acid amplification using …	null
36304243	88907-1		Parainfluenza virus 2 Ag [Presence] in Lower respiratory specimen by Immunofluorescence	null														21493329	"82160-3"		"Adenovirus DNA [Presence] in Nasopharynx by NAA with non-probe detection"	2056		36303588	"88595-4"		"Respiratory syncytial virus A RNA [Presence] in Lower respiratory specimen by NAA with probe detecti…	705		36304988	"88627-5"		"Human coronavirus RNA [Presence] in Upper respiratory specimen by NAA with probe detection"	< 20		3046387	"44266-5"		"Influenza virus A H7 RNA [Units/volume] (viral load) in Specimen by NAA with probe detection"	null		586526	"94759-8"		"SARS-CoV-2 (COVID-19) RNA [Presence] in Nasopharynx by NAA with probe detection"	360
46236092	77391-1		Parainfluenza virus 2 Ag [Presence] in Nasopharynx by Immunofluorescence	106														36203610	"85810-0"		"Adenovirus serotype DNA panel - Specimen by NAA with probe detection"	null		36304133	"88597-0"		"Respiratory syncytial virus B RNA [Presence] in Lower respiratory specimen by NAA with probe detecti…	705		36303942	"88719-0"		"Human coronavirus 229E+HKU1+NL63+OC43 RNA [Presence] in Nasopharynx by NAA with probe detection"	176		3045936	"44558-5"		"Influenza virus A Ag [Presence] in Nasopharynx by Immunofluorescence"	21		715272	"94760-6"		"SARS-CoV-2 (COVID-19) N gene [Presence] in Nasopharynx by NAA with probe detection"	42
3021578	31926-9		Parainfluenza virus 2 Ag [Presence] in Specimen	< 20														36203953	"86328-2"		"Adenovirus B(21) DNA [Presence] in Specimen by NAA with probe detection"	null		36304759	"88909-7"		"Respiratory syncytial virus Ag [Presence] in Lower respiratory specimen by Immunofluorescence"	null		36304573	"88891-7"		"Human coronavirus 229E+HKU1+NL63+OC43 RNA [Presence] in Nasopharynx by NAA with non-probe detection"	null		3042763	"44559-3"		"Influenza virus A Ag [Presence] in Bronchial specimen by Immunofluorescence"	null		586516	"94763-0"		"SARS-CoV-2 (COVID-19) [Presence] in Specimen by Organism specific culture"	null
3026121	5871-9		Parainfluenza virus 2 Ag [Presence] in Specimen by Immunofluorescence	35														36203954	"86329-0"		"Adenovirus B(16) DNA [Presence] in Specimen by NAA with probe detection"	null		1176171	"91133-9"		"Respiratory syncytial virus RNA [Presence] in Lower respiratory specimen by NAA with probe detection"	null		37020776	"92146-0"		"Human coronavirus 229E+NL63 RNA [Presence] in Respiratory specimen by NAA with probe detection"	< 20		3044123	"44560-1"		"Influenza virus A Ag [Presence] in Nose by Immunofluorescence"	null		715262	"94819-0"		"SARS-CoV-2 (COVID-19) RNA [Log #/volume] (viral load) in Specimen by NAA with probe detection"	null
3016196	31925-1		Parainfluenza virus 2 Ag [Presence] in Throat	null														36203955	"86330-8"		"Adenovirus B(11) DNA [Presence] in Specimen by NAA with probe detection"	null		37019563	"91782-3"		"Respiratory syncytial virus [Presence] in Lower respiratory specimen by Organism specific culture"	null		37019802	"92147-8"		"Human coronavirus HKU1+OC43 RNA [Presence] in Respiratory specimen by NAA with probe detection"	< 20		3046105	"44561-9"		"Influenza virus A Ag [Presence] in Trachea by Immunofluorescence"	null		715261	"94822-4"		"SARS-CoV-2 (COVID-19) RNA [Presence] in Saliva (oral fluid) by Sequencing"	157
3011598	5870-1		Parainfluenza virus 2 Ag [Presence] in Throat by Immunofluorescence	null														36203956	"86331-6"		"Adenovirus B(14) DNA [Presence] in Specimen by NAA with probe detection"	null		37020439	"91785-6"		"Respiratory syncytial virus [Presence] in Upper respiratory specimen by Organism specific culture"	null		37020913	"92876-2"		"Human coronavirus 229E+HKU1+NL63+OC43 and Parainfluenza virus 1+2+3+4 RNA panel - Lower respiratory …	null		3047276	"44562-7"		"Influenza virus A Ag [Presence] in Bronchial specimen"	null		715260	"94845-5"		"SARS-CoV-2 (COVID-19) RNA [Presence] in Saliva (oral fluid) by NAA with probe detection"	null
21493380	80593-7		Parainfluenza virus 2 L gene [Presence] in Nasopharynx by NAA with probe detection	null														36203957	"86332-4"		"Adenovirus B(7) DNA [Presence] in Specimen by NAA with probe detection"	null		37019752	"91794-8"		"Respiratory syncytial virus B RNA [Presence] in Upper respiratory specimen by NAA with probe detecti…	null		37021231	"92877-0"		"Human coronavirus 229E+HKU1+NL63+OC43 and Parainfluenza virus 1+2+3+4 RNA panel - Upper respiratory …	null		3043891	"44563-5"		"Influenza virus A Ag [Presence] in Nose"	79		757685	"95209-3"		"SARS-CoV+SARS-CoV-2 (COVID-19) Ag [Presence] in Respiratory specimen by Rapid immunoassay"	1555
3041077	53253-1		Parainfluenza virus 2 RNA [#/volume] (viral load) in Specimen by NAA with probe detection	null														36203958	"86333-2"		"Adenovirus E(4) DNA [Presence] in Specimen by NAA with probe detection"	null		37019510	"91795-5"		"Respiratory syncytial virus A RNA [Presence] in Upper respiratory specimen by NAA with probe detecti…	null		37020009	"92878-8"		"Human coronavirus 229E+HKU1+NL63+OC43 RNA [Presence] in Lower respiratory specimen by NAA with probe…	null		3047225	"44564-3"		"Influenza virus A Ag [Presence] in Nose by Immunoassay"	< 20		757677	"95406-5"		"SARS-CoV-2 (COVID-19) RNA [Presence] in Nose by NAA with probe detection"	null
40763472	60417-3		Parainfluenza virus 2 RNA [Presence] in Isolate by NAA with probe detection	3498														36203959	"86334-0"		"Adenovirus B(3) DNA [Presence] in Specimen by NAA with probe detection"	null		37021152	"92131-2"		"Respiratory syncytial virus RNA [Presence] in Respiratory specimen by NAA with probe detection"	1530		37020262	"92879-6"		"Human coronavirus 229E+HKU1+NL63+OC43 RNA [Presence] in Upper respiratory specimen by NAA with probe…	403		3045609	"44566-8"		"Influenza virus A+B Ag [Presence] in Bronchial specimen"	null		757678	"95409-9"		"SARS-CoV-2 (COVID-19) N gene [Presence] in Nose by NAA with probe detection"	< 20
36660052	94484-3		Parainfluenza virus 2 RNA [Presence] in Lower respiratory specimen by NAA with non-probe detection	41														36304215	"88541-8"		"Adenovirus DNA [Presence] in Aspirate by NAA with probe detection"	null		37020812	"92880-4"		"Human metapneumovirus and Respiratory syncytial virus RNA panel - Lower respiratory specimen by NAA …	null		37021050	"92979-4"		"Human coronavirus RNA [Presence] in Lower respiratory specimen by NAA with non-probe detection"	31		3044408	"44567-6"		"Influenza virus A+B Ag [Presence] in Nose"	null		36661377	"95424-8"		"SARS-CoV-2 (COVID-19) RNA [Presence] in Respiratory specimen by Sequencing"	null
36304319	88559-0		Parainfluenza virus 2 RNA [Presence] in Lower respiratory specimen by NAA with probe detection	null														36304958	"88602-8"		"Adenovirus Ag [Presence] in Nasopharynx by Immunoassay"	null		37020688	"92881-2"		"Human metapneumovirus and Respiratory syncytial virus RNA panel - Upper respiratory specimen by NAA …	null		36660491	"94479-3"		"Human coronavirus 229E RNA [Presence] in Lower respiratory specimen by NAA with non-probe detection"	37		3046769	"44571-8"		"Influenza virus B Ag [Presence] in Nasopharynx by Immunofluorescence"	< 20		36661378	"95425-5"		"SARS-CoV-2 (COVID-19) N gene [Presence] in Saliva (oral fluid) by NAA with probe detection"	null
21493338	82172-8		Parainfluenza virus 2 RNA [Presence] in Nasopharynx by NAA with non-probe detection	1651														36305905	"88603-6"		"Adenovirus Ag [Presence] in Lower respiratory specimen by Immunoassay"	null		37019493	"92957-0"		"Respiratory syncytial virus RNA [Presence] in Lower respiratory specimen by NAA with non-probe detec…	29		36659667	"94480-1"		"Human coronavirus HKU1 RNA [Presence] in Lower respiratory specimen by NAA with non-probe detection"	37		3042756	"44572-6"		"Influenza virus B Ag [Presence] in Bronchial specimen by Immunofluorescence"	null		36661370	"95521-1"		"SARS-CoV-2 (COVID-19) N gene [#/volume] (viral load) in Respiratory specimen by NAA with probe detec…	null
46235764	76085-0		Parainfluenza virus 2 RNA [Presence] in Nasopharynx by NAA with probe detection	431														36304915	"88716-6"		"Adenovirus A+B+C+D+E+F DNA [Presence] in Nasopharynx by NAA with probe detection"	26								36660329	"94481-9"		"Human coronavirus NL63 RNA [Presence] in Lower respiratory specimen by NAA with non-probe detection"	37		3046445	"44573-4"		"Influenza virus B Ag [Presence] in Nose by Immunofluorescence"	< 20		36661371	"95522-9"		"SARS-CoV-2 (COVID-19) N gene [Log #/volume] (viral load) in Respiratory specimen by NAA with probe d…	null
37019613	92139-5		Parainfluenza virus 2 RNA [Presence] in Respiratory specimen by NAA with probe detection	< 20														36303237	"88897-4"		"Adenovirus Ag [Presence] in Lower respiratory specimen by Immunofluorescence"	null								36660364	"94482-7"		"Human coronavirus OC43 RNA [Presence] in Lower respiratory specimen by NAA with non-probe detection"	23		3042913	"44574-2"		"Influenza virus B Ag [Presence] in Trachea by Immunofluorescence"	null		36031238	"95608-6"		"SARS-CoV-2 (COVID-19) RNA [Presence] in Respiratory specimen by NAA with non-probe detection"	null
3012158	29909-9		Parainfluenza virus 2 RNA [Presence] in Specimen by NAA with probe detection	8924														36304357	"88898-2"		"Adenovirus [Presence] in Lower respiratory specimen by Organism specific culture"	null														3046253	"44575-9"		"Influenza virus B Ag [Presence] in Nose by Immunoassay"	< 20		36031213	"95609-4"		"SARS-CoV-2 (COVID-19) S gene [Presence] in Respiratory specimen by Sequencing"	null
37021346	91801-1		Parainfluenza virus 2 RNA [Presence] in Upper respiratory specimen by NAA with probe detection	null														36303631	"88900-6"		"Adenovirus [Presence] in Upper respiratory specimen by Organism specific culture"	null														3043038	"44576-7"		"Influenza virus B Ag [Presence] in Bronchial specimen"	null		36031506	"95824-9"		"SARS-CoV-2 (COVID-19) ORF1ab region [Presence] in Saliva (oral fluid) by NAA with probe detection"	null
40758228	55098-8		Parainfluenza virus 2 [Presence] in Specimen by Organism specific culture	< 20														1176105	"90463-1"		"Adenovirus DNA [Presence] in Lower respiratory specimen by NAA with probe detection"	null														3045856	"44577-5"		"Influenza virus B Ag [Presence] in Nose"	245		36032061	"95826-4"		"SARS-CoV-2 (COVID-19) RNA panel - Saliva (oral fluid) by NAA with probe detection"	null
46236088	77387-9		Parainfluenza virus 3 Ag [Presence] in Bronchoalveolar lavage by Immunofluorescence	null														37020093	"91820-1"		"Adenovirus DNA [Presence] in Upper respiratory specimen by NAA with probe detection"	null														3047040	"44795-3"		"Influenza virus A H5 Asian RNA [Presence] in Specimen by NAA with probe detection"	null		36032174	"96091-4"		"SARS-CoV-2 (COVID-19) RdRp gene [Presence] in Saliva (oral fluid) by NAA with probe detection"	null
40770412	67810-2		Parainfluenza virus 3 Ag [Presence] in Isolate by Immunofluorescence	null														37019896	"91821-9"		"Adenovirus Ag [Presence] in Upper respiratory specimen by Rapid immunoassay"	null														3046524	"46082-4"		"Influenza virus A Ag [Presence] in Nasopharynx by Immunoassay"	514		36032352	"96094-8"		"SARS-CoV-2 (COVID-19) and SARS-related CoV RNA panel - Respiratory specimen by NAA with probe detect…	null
36305893	88908-9		Parainfluenza virus 3 Ag [Presence] in Lower respiratory specimen by Immunofluorescence	null														37021271	"91822-7"		"Adenovirus Ag [Presence] in Upper respiratory specimen by Immunoassay"	null														3043362	"46083-2"		"Influenza virus B Ag [Presence] in Nasopharynx by Immunoassay"	407		36032419	"96119-3"		"SARS-CoV-2 (COVID-19) Ag [Presence] in Upper respiratory specimen by Immunoassay"	51
46236093	77392-9		Parainfluenza virus 3 Ag [Presence] in Nasopharynx by Immunofluorescence	< 20														37020125	"91841-7"		"Adenovirus Ag [Presence] in Lower respiratory specimen by Rapid immunoassay"	null														3048858	"48310-7"		"Influenza virus A [Presence] in Specimen by Organism specific culture"	1442		36031652	"96120-1"		"SARS-CoV-2 (COVID-19) RdRp gene [Presence] in Lower respiratory specimen by NAA with probe detection"	null
3005880	31928-5		Parainfluenza virus 3 Ag [Presence] in Specimen	< 20														37020291	"92136-1"		"Adenovirus B+C+E DNA [Presence] in Respiratory specimen by NAA with probe detection"	null														3048504	"48509-4"		"Influenza virus A and B RNA [Identifier] in Specimen by NAA with probe detection"	793		36031453	"96123-5"		"SARS-CoV-2 (COVID-19) RdRp gene [Presence] in Upper respiratory specimen by NAA with probe detection"	null
3009449	5873-5		Parainfluenza virus 3 Ag [Presence] in Specimen by Immunofluorescence	26														37021047	"92828-3"		"Adenovirus B+E DNA [Presence] in Specimen by NAA with probe detection"	null														3031905	"49520-0"		"Influenza virus A H1 RNA [Presence] in Isolate by NAA with probe detection"	1777		36032258	"96448-6"		"SARS-CoV-2 (COVID-19) N gene [Presence] in Saliva (oral fluid) by Nucleic acid amplification using C…	null
3022602	31927-7		Parainfluenza virus 3 Ag [Presence] in Throat	null														37019657	"92852-3"		"Adenovirus and Bocavirus DNA panel - Lower respiratory specimen by NAA with probe detection"	null														3030120	"49521-8"		"Influenza virus A H1 RNA [Presence] in Specimen by NAA with probe detection"	5327		36033664	"96751-3"		"SARS-CoV-2 (COVID-19) S gene mutation detected [Identifier] in Specimen by Molecular genetics method"	null
3012334	5872-7		Parainfluenza virus 3 Ag [Presence] in Throat by Immunofluorescence	null														37020252	"92853-1"		"Adenovirus and Bocavirus DNA panel - Upper respiratory specimen by NAA with probe detection"	null														3029009	"49522-6"		"Influenza virus A H3 Ag [Presence] in Isolate by Immunofluorescence"	null		36033665	"96752-1"		"SARS-CoV-2 (COVID-19) S gene mutation [Presence] in Specimen by Molecular genetics method"	null
21493381	80594-5		Parainfluenza virus 3 NP gene [Presence] in Nasopharynx by NAA with probe detection	null														37020807	"92987-7"		"Adenovirus DNA [Presence] in Lower respiratory specimen by NAA with non-probe detection"	77														3031919	"49523-4"		"Influenza virus A H3 RNA [Presence] in Isolate by NAA with probe detection"	1748		36033662	"96756-2"		"SARS-CoV-2 (COVID-19) S gene codon N501= [Presence] in Specimen by Molecular genetics method"	null
3041665	53254-9		Parainfluenza virus 3 RNA [#/volume] (viral load) in Specimen by NAA with probe detection	null														1002061	"94040-3"		"Adenovirus A+B+C+D+E DNA [Presence] in Respiratory specimen by NAA with probe detection"	null														3032731	"49524-2"		"Influenza virus A H3 RNA [Presence] in Specimen by NAA with probe detection"	5466		36033663	"96757-0"		"SARS-CoV-2 (COVID-19) S gene codon N501Y [Presence] in Specimen by Molecular genetics method"	null
40763471	60416-5		Parainfluenza virus 3 RNA [Presence] in Isolate by NAA with probe detection	3498														36031829	"95659-9"		"Adenovirus RNA [Presence] in Specimen by NAA with probe detection"	null														3032221	"49526-7"		"Influenza virus A H5 RNA [Presence] in Isolate by NAA with probe detection"	null		36033658	"96763-8"		"SARS-CoV-2 (COVID-19) E gene [Presence] in Respiratory specimen by NAA with probe detection"	null
36659829	94485-0		Parainfluenza virus 3 RNA [Presence] in Lower respiratory specimen by NAA with non-probe detection	41														36032114	"96503-8"		"Adenovirus DNA [Presence] in Respiratory specimen by NAA with probe detection"	< 20														3028957	"49527-5"		"Influenza virus A H7 RNA [Presence] in Isolate by NAA with probe detection"	null		36033659	"96764-6"		"SARS-CoV-2 (COVID-19) E gene [Cycle Threshold #] in Respiratory specimen by NAA with probe detection"	null
36303784	88560-8		Parainfluenza virus 3 RNA [Presence] in Lower respiratory specimen by NAA with probe detection	null														3034465	"9782-4"		"Adenovirus sp identified in Specimen by Organism specific culture"	< 20														3032788	"49528-3"		"Influenza virus A H9 RNA [Presence] in Specimen by NAA with probe detection"	null		36033660	"96765-3"		"SARS-CoV-2 (COVID-19) S gene [Presence] in Saliva (oral fluid) by NAA with probe detection"	null
21493339	82173-6		Parainfluenza virus 3 RNA [Presence] in Nasopharynx by NAA with non-probe detection	1718																																3032966	"49529-1"		"Influenza virus A Ag [Presence] in Isolate by Immunofluorescence"	null		36033656	"96797-6"		"SARS-CoV-2 (COVID-19) RNA [Presence] in Oropharyngeal wash by NAA with probe detection"	null
46235765	76086-8		Parainfluenza virus 3 RNA [Presence] in Nasopharynx by NAA with probe detection	392																																3032475	"49531-7"		"Influenza virus A RNA [Presence] in Isolate by NAA with probe detection"	3397		36033652	"96895-8"		"SARS-CoV-2 (COVID-19) lineage [Identifier] in Specimen by Molecular genetics method"	< 20
37021465	92138-7		Parainfluenza virus 3 RNA [Presence] in Respiratory specimen by NAA with probe detection	101																																3031630	"49532-5"		"Influenza virus A hemagglutinin type RNA [Identifier] in Isolate by Sequencing"	null		36033653	"96896-6"		"SARS-CoV-2 (COVID-19) clade [Type] in Specimen by Molecular genetics method"	47
3006262	29910-7		Parainfluenza virus 3 RNA [Presence] in Specimen by NAA with probe detection	8953																																3030438	"49534-1"		"Influenza virus B Ag [Presence] in Isolate by Immunofluorescence"	null		36033647	"96897-4"		"SARS-CoV-2 (COVID-19) RNA panel - Oropharyngeal wash by NAA with probe detection"	null
37019976	91800-3		Parainfluenza virus 3 RNA [Presence] in Upper respiratory specimen by NAA with probe detection	null																																3030134	"49535-8"		"Influenza virus B RNA [Presence] in Isolate by NAA with probe detection"	3498		36033648	"96898-2"		"SARS-CoV-2 (COVID-19) N gene [Cycle Threshold #] in Oropharyngeal wash by NAA with probe detection"	null
40758229	55099-6		Parainfluenza virus 3 [Presence] in Specimen by Organism specific culture	< 20																																3033001	"49536-6"		"Influenza virus B RNA [Identifier] in Isolate by Sequencing"	null		36033649	"96899-0"		"SARS-CoV-2 (COVID-19) ORF1ab region [Cycle Threshold #] in Oropharyngeal wash by NAA with probe dete…	null
40770413	67811-0		Parainfluenza virus 4 Ag [Presence] in Isolate by Immunofluorescence	null																																3033066	"49537-4"		"Influenza virus A and B RNA [Identifier] in Isolate by NAA with probe detection"	null		36033650	"96900-6"		"SARS-CoV-2 (COVID-19) S gene [Cycle Threshold #] in Oropharyngeal wash by NAA with probe detection"	null
40763479	60424-9		Parainfluenza virus 4 Ag [Presence] in Specimen	null																																3033040	"49538-2"		"Influenza virus identified in Specimen by Shell vial culture"	null		36033645	"96957-6"		"SARS-CoV-2 (COVID-19) M gene [Presence] in Upper respiratory specimen by NAA with probe detection"	null
3039228	40986-2		Parainfluenza virus 4 Ag [Presence] in Specimen by Immunofluorescence	null																																3028969	"50697-2"		"Influenza virus A Ag [Identifier] in Isolate"	null		36033646	"96958-4"		"SARS-CoV-2 (COVID-19) N gene [Presence] in Saliva (oral fluid) by Nucleic acid amplification using C…	null
21493382	80595-2		Parainfluenza virus 4 P gene [Presence] in Nasopharynx by NAA with probe detection	null																																3029215	"50701-2"		"Influenza virus A H1 Ag [Presence] in Isolate by Immunofluorescence"	null		36033644	"96986-5"		"SARS-CoV-2 (COVID-19) N gene [Presence] in Nose by NAA with non-probe detection"	null
40763470	60415-7		Parainfluenza virus 4 RNA [Presence] in Isolate by NAA with probe detection	3498																																3033064	"50702-0"		"Influenza virus A matrix protein RNA [Presence] in Isolate by Sequencing"	null		36033641	"97097-0"		"SARS-CoV-2 (COVID-19) Ag [Presence] in Upper respiratory specimen by Rapid immunoassay"	null
36660474	94486-8		Parainfluenza virus 4 RNA [Presence] in Lower respiratory specimen by NAA with non-probe detection	41																																3029677	"50704-6"		"Influenza virus A nucleoprotein RNA [Presence] in Isolate by Sequencing"	null		36033642	"97098-8"		"SARS-CoV-2 (COVID-19) Nsp2 gene [Presence] in Upper respiratory specimen by NAA with probe detection"	null
36304298	88561-6		Parainfluenza virus 4 RNA [Presence] in Lower respiratory specimen by NAA with probe detection	null																																3030235	"50705-3"		"Influenza virus A non-structural protein RNA [Presence] in Isolate by Sequencing"	null		36033640	"97104-4"		"SARS-CoV-2 (COVID-19) ORF1ab region [Units/volume] (viral load) in Upper respiratory specimen by NAA…	null
21493340	82174-4		Parainfluenza virus 4 RNA [Presence] in Nasopharynx by NAA with non-probe detection	1846																																3029994	"50706-1"		"Influenza virus A polymerase A RNA [Presence] in Isolate by Sequencing"	null		1617448	"98080-5"		"SARS-CoV-2 (COVID-19) and SARS-related CoV RNA panel - Saliva (oral fluid) by NAA with probe detecti…	null
46235766	76087-6		Parainfluenza virus 4 RNA [Presence] in Nasopharynx by NAA with probe detection	380																																3030291	"50707-9"		"Influenza virus A polymerase B1 cDNA [Presence] in Isolate by Sequencing"	null		1617191	"98131-6"		"SARS-CoV-2 (COVID-19) ORF1b region [Presence] in Respiratory specimen by NAA with probe detection"	null
37020335	92137-9		Parainfluenza virus 4 RNA [Presence] in Respiratory specimen by NAA with probe detection	< 20																																3030205	"50708-7"		"Influenza virus A polymerase B2 RNA [Presence] in Isolate by Sequencing"	null		1617427	"98132-4"		"SARS-CoV-2 (COVID-19) ORF1a region [Presence] in Respiratory specimen by NAA with probe detection"	null
3038297	41010-0		Parainfluenza virus 4 RNA [Presence] in Specimen by NAA with probe detection	7566																																3029905	"50711-1"		"Influenza virus A polymerase RNA [Identifier] in Isolate by Sequencing"	null		1616841	"98493-0"		"SARS-CoV-2 (COVID-19) ORF1b region [Presence] in Saliva (oral fluid) by NAA with probe detection"	null
37019984	91799-7		Parainfluenza virus 4 RNA [Presence] in Upper respiratory specimen by NAA with probe detection	null																																3042219	"53250-7"		"Influenza virus A RNA [#/volume] (viral load) in Specimen by NAA with probe detection"	null		1616454	"98494-8"		"SARS-CoV-2 (COVID-19) ORF1a region [Presence] in Saliva (oral fluid) by NAA with probe detection"	null
40770419	67818-5		Parainfluenza virus 4a RNA [Presence] in Specimen by NAA with probe detection	null																																3039888	"53251-5"		"Influenza virus B RNA [#/volume] (viral load) in Specimen by NAA with probe detection"	null		1988376	"99314-7"		"SARS-CoV-2 (COVID-19) RdRp gene mutation detected [Identifier] in Specimen by Molecular genetics met…	null
40770420	67819-3		Parainfluenza virus 4b RNA [Presence] in Specimen by NAA with probe detection	null																																40757371	"54240-7"		"Influenza virus Ag [Presence] in Specimen"	null		36031652	"96120-1"		"SARS-CoV-2 (COVID-19) RdRp gene [Presence] in Lower respiratory specimen by NAA with probe detection"	null
3045012	43366-4		Parainfluenza virus Ag [Identifier] in Specimen by Immunofluorescence	132																																40757372	"54241-5"		"Influenza virus B Ag [Presence] in Isolate"	null		36031453	"96123-5"		"SARS-CoV-2 (COVID-19) RdRp gene [Presence] in Upper respiratory specimen by NAA with probe detection"	null
3000425	31929-3		Parainfluenza virus Ag [Presence] in Specimen	null																																40757374	"54243-1"		"Influenza virus RNA [Identifier] in Specimen by Probe"	null		36032258	"96448-6"		"SARS-CoV-2 (COVID-19) N gene [Presence] in Saliva (oral fluid) by Nucleic acid amplification using C…	null
3002962	13327-2		Parainfluenza virus Ag [Presence] in Specimen by Immunofluorescence	94																																40758263	"55133-3"		"Influenza virus A hemagglutinin cDNA [Identifier] in Isolate by NAA with probe detection"	null		36033664	"96751-3"		"SARS-CoV-2 (COVID-19) S gene mutation detected [Identifier] in Specimen by Molecular genetics method"	null
37020005	92963-8		Parainfluenza virus RNA [Presence] in Lower respiratory specimen by NAA with non-probe detection	26																																40758592	"55463-4"		"Influenza virus A swine origin RNA [Identifier] in Specimen by NAA with probe detection"	< 20		36033665	"96752-1"		"SARS-CoV-2 (COVID-19) S gene mutation [Presence] in Specimen by Molecular genetics method"	null
36304620	88562-4		Parainfluenza virus RNA [Presence] in Lower respiratory specimen by NAA with probe detection	null																																40758593	"55464-2"		"Influenza virus A swine origin RNA [Presence] in Specimen by NAA with probe detection"	null		36033662	"96756-2"		"SARS-CoV-2 (COVID-19) S gene codon N501= [Presence] in Specimen by Molecular genetics method"	null
40764126	61365-3		Parainfluenza virus RNA [Presence] in Specimen by NAA with probe detection	517																																40758594	"55465-9"		"Influenza virus A H1 2009 pandemic RNA [Presence] in Specimen by NAA with probe detection"	4196		36033663	"96757-0"		"SARS-CoV-2 (COVID-19) S gene codon N501Y [Presence] in Specimen by Molecular genetics method"	null
37019554	91798-9		Parainfluenza virus RNA [Presence] in Upper respiratory specimen by NAA with probe detection	null																																40758595	"55466-7"		"Influenza virus A H1 2009 pandemic RNA panel - Specimen by NAA with probe detection"	< 20		36033658	"96763-8"		"SARS-CoV-2 (COVID-19) E gene [Presence] in Respiratory specimen by NAA with probe detection"	null
1175802	89653-0		Parainfluenza virus identified in Lower respiratory specimen by Organism specific culture	null																																40759145	"56024-3"		"Influenza virus A N1 RNA [Units/volume] (viral load) in Specimen by NAA with probe detection"	null		36033659	"96764-6"		"SARS-CoV-2 (COVID-19) E gene [Cycle Threshold #] in Respiratory specimen by NAA with probe detection"	null
3012406	21442-9		Parainfluenza virus identified in Nose by Organism specific culture	null																																40761091	"57985-4"		"Influenza virus A H2 RNA [Presence] in Specimen by NAA with probe detection"	null		36033660	"96765-3"		"SARS-CoV-2 (COVID-19) S gene [Presence] in Saliva (oral fluid) by NAA with probe detection"	null
3041784	40436-8		Parainfluenza virus identified in Specimen by Organism specific culture	null																																3026784	"5860-2"		"Influenza virus A Ag [Presence] in Throat by Immunoassay"	364		36033656	"96797-6"		"SARS-CoV-2 (COVID-19) RNA [Presence] in Oropharyngeal wash by NAA with probe detection"	null
1175382	89654-8		Parainfluenza virus identified in Upper respiratory specimen by Organism specific culture	null																																3028162	"5861-0"		"Influenza virus A Ag [Presence] in Throat by Immunofluorescence"	null		36033652	"96895-8"		"SARS-CoV-2 (COVID-19) lineage [Identifier] in Specimen by Molecular genetics method"	< 20
																																				3028459	"5862-8"		"Influenza virus A Ag [Presence] in Specimen by Immunoassay"	2127		36033653	"96896-6"		"SARS-CoV-2 (COVID-19) clade [Type] in Specimen by Molecular genetics method"	47
																																				3024400	"5863-6"		"Influenza virus A Ag [Presence] in Specimen by Immunofluorescence"	91		36033647	"96897-4"		"SARS-CoV-2 (COVID-19) RNA panel - Oropharyngeal wash by NAA with probe detection"	null
																																				3024940	"5864-4"		"Influenza virus B Ag [Presence] in Throat by Immunoassay"	375		36033648	"96898-2"		"SARS-CoV-2 (COVID-19) N gene [Cycle Threshold #] in Oropharyngeal wash by NAA with probe detection"	null
																																				3010845	"5865-1"		"Influenza virus B Ag [Presence] in Throat by Immunofluorescence"	< 20		36033649	"96899-0"		"SARS-CoV-2 (COVID-19) ORF1ab region [Cycle Threshold #] in Oropharyngeal wash by NAA with probe dete…	null
																																				3011688	"5866-9"		"Influenza virus B Ag [Presence] in Specimen by Immunoassay"	2105		36033650	"96900-6"		"SARS-CoV-2 (COVID-19) S gene [Cycle Threshold #] in Oropharyngeal wash by NAA with probe detection"	null
																																				3013704	"5867-7"		"Influenza virus B Ag [Presence] in Specimen by Immunofluorescence"	95		36033645	"96957-6"		"SARS-CoV-2 (COVID-19) M gene [Presence] in Upper respiratory specimen by NAA with probe detection"	null
																																				40762514	"59423-4"		"Influenza virus A hemagglutinin type RNA [Identifier] in Specimen by NAA with probe detection"	null		36033646	"96958-4"		"SARS-CoV-2 (COVID-19) N gene [Presence] in Saliva (oral fluid) by Nucleic acid amplification using C…	null
																																				40762515	"59424-2"		"Influenza virus A hemagglutinin type RNA [Identifier] in Isolate by NAA with probe detection"	null		36033644	"96986-5"		"SARS-CoV-2 (COVID-19) N gene [Presence] in Nose by NAA with non-probe detection"	null
																																				40763322	"60267-2"		"Influenza virus C RNA [Presence] in Isolate by NAA with probe detection"	null		36033641	"97097-0"		"SARS-CoV-2 (COVID-19) Ag [Presence] in Upper respiratory specimen by Rapid immunoassay"	null
																																				40763548	"60494-2"		"Influenza virus A H1 2009 pandemic and Influenza virus A swine origin RNA [Interpretation] in Specim…	null		36033642	"97098-8"		"SARS-CoV-2 (COVID-19) Nsp2 gene [Presence] in Upper respiratory specimen by NAA with probe detection"	null
																																				40763584	"60530-3"		"Influenza virus A H9 RNA [Presence] in Isolate by NAA with probe detection"	null		36033640	"97104-4"		"SARS-CoV-2 (COVID-19) ORF1ab region [Units/volume] (viral load) in Upper respiratory specimen by NAA…	null
																																				40763592	"60538-6"		"Influenza virus A H1+H3+B RNA [Presence] in Specimen by NAA with probe detection"	null		1617448	"98080-5"		"SARS-CoV-2 (COVID-19) and SARS-related CoV RNA panel - Saliva (oral fluid) by NAA with probe detecti…	null
																																				40763863	"61102-0"		"Influenza virus A and B Ag [Identifier] in Specimen by Immunofluorescence"	< 20		1617191	"98131-6"		"SARS-CoV-2 (COVID-19) ORF1b region [Presence] in Respiratory specimen by NAA with probe detection"	null
																																				40765199	"62462-7"		"Influenza virus A+B RNA [Presence] in Specimen by NAA with probe detection"	62		1617427	"98132-4"		"SARS-CoV-2 (COVID-19) ORF1a region [Presence] in Respiratory specimen by NAA with probe detection"	null
																																				40765592	"62860-2"		"Influenza virus C RNA [Presence] in Specimen by NAA with probe detection"	null		1616841	"98493-0"		"SARS-CoV-2 (COVID-19) ORF1b region [Presence] in Saliva (oral fluid) by NAA with probe detection"	null
																																				3011852	"6435-2"		"Influenza virus A+B Ag [Presence] in Throat by Immunoassay"	null		1616454	"98494-8"		"SARS-CoV-2 (COVID-19) ORF1a region [Presence] in Saliva (oral fluid) by NAA with probe detection"	null
																																				3026753	"6436-0"		"Influenza virus A+B Ag [Presence] in Throat by Immunofluorescence"	null		1988376	"99314-7"		"SARS-CoV-2 (COVID-19) RdRp gene mutation detected [Identifier] in Specimen by Molecular genetics met…	null
																																				3012646	"6437-8"		"Influenza virus A+B Ag [Presence] in Specimen by Immunoassay"	3608
																																				3010064	"6438-6"		"Influenza virus A+B Ag [Presence] in Specimen by Immunofluorescence"	23
																																				3010601	"6439-4"		"Influenza virus A+B+C Ag [Presence] in Throat by Immunoassay"	null
																																				3026290	"6440-2"		"Influenza virus A+B+C Ag [Presence] in Throat by Immunofluorescence"	null
																																				3012817	"6441-0"		"Influenza virus A+B+C Ag [Presence] in Specimen by Immunoassay"	null
																																				3027335	"6442-8"		"Influenza virus A+B+C Ag [Presence] in Specimen by Immunofluorescence"	< 20
																																				3018941	"6601-9"		"Influenza virus identified in Sputum by Organism specific culture"	null
																																				3022226	"6602-7"		"Influenza virus identified in Sputum tracheal aspirate by Organism specific culture"	null
																																				3023193	"6603-5"		"Influenza virus identified in Throat by Organism specific culture"	< 20
																																				3023788	"6604-3"		"Influenza virus identified in Specimen by Organism specific culture"	< 20
																																				40771512	"68986-9"		"Influenza virus A H5a RNA [Presence] in Specimen by NAA with probe detection"	null
																																				40771513	"68987-7"		"Influenza virus A H5b RNA [Presence] in Specimen by NAA with probe detection"	null
																																				43054990	"72356-9"		"Influenza virus A and B Ag [Identifier] in Specimen by Rapid immunoassay"	< 20
																																				43054996	"72365-0"		"Influenza virus A and B Ag [Identifier] in Nose by Immunofluorescence"	< 20
																																				43054997	"72366-8"		"Influenza virus A and B Ag [Identifier] in Nose by Rapid immunoassay"	2664
																																				43054998	"72367-6"		"Influenza virus A+B Ag [Presence] in Nose by Rapid immunoassay"	553
																																				44786695	"74038-1"		"Influenza virus A H1 RNA [Cycle Threshold #] in Specimen by NAA with probe detection"	null
																																				44786696	"74039-9"		"Influenza virus A H3 RNA [Cycle Threshold #] in Specimen by NAA with probe detection"	null
																																				44786697	"74040-7"		"Influenza virus A N2 RNA [Cycle Threshold #] in Specimen by NAA with probe detection"	null
																																				44816682	"74784-0"		"Influenza virus B lineage RNA [Identifier] in Specimen by NAA with probe detection"	null
																																				44816683	"74785-7"		"Influenza virus B Victoria lineage RNA [Presence] in Specimen by NAA with probe detection"	null
																																				44816684	"74786-5"		"Influenza virus B Yamagata lineage RNA [Presence] in Specimen by NAA with probe detection"	null
																																				46235756	"76077-7"		"Influenza virus A RNA [Presence] in Bronchoalveolar lavage by NAA with probe detection"	< 20
																																				46235757	"76078-5"		"Influenza virus A RNA [Presence] in Nasopharynx by NAA with probe detection"	13825
																																				46235758	"76079-3"		"Influenza virus B RNA [Presence] in Bronchoalveolar lavage by NAA with probe detection"	< 20
																																				46235759	"76080-1"		"Influenza virus B RNA [Presence] in Nasopharynx by NAA with probe detection"	13616
																																				46236736	"77026-3"		"Influenza virus A H1 RNA [Presence] in Nasopharynx by NAA with probe detection"	765
																																				46236737	"77027-1"		"Influenza virus A H3 RNA [Presence] in Nasopharynx by NAA with probe detection"	1032
																																				46236738	"77028-9"		"Influenza virus A H1 2009 pandemic RNA [Presence] in Nasopharynx by NAA with probe detection"	754
																																				46235793	"77383-8"		"Influenza virus A Ag [Presence] in Bronchoalveolar lavage by Immunofluorescence"	null
																																				46236085	"77384-6"		"Influenza virus B Ag [Presence] in Bronchoalveolar lavage by Immunofluorescence"	null
																																				46236326	"77605-4"		"Influenza virus A H5 icA RNA [Cycle Threshold #] in Specimen by NAA with probe detection"	null
																																				21494796	"80204-1"		"Influenza virus A and B identified in Nasopharynx by Shell vial culture"	null
																																				21492988	"80382-5"		"Influenza virus A Ag [Presence] in Upper respiratory specimen by Rapid immunoassay"	1284
																																				21492989	"80383-3"		"Influenza virus B Ag [Presence] in Upper respiratory specimen by Rapid immunoassay"	1458
																																				21493375	"80588-7"		"Influenza virus A M gene [Presence] in Nasopharynx by NAA with probe detection"	null
																																				21493376	"80589-5"		"Influenza virus A H1 HA gene [Presence] in Nasopharynx by NAA with probe detection"	< 20
																																				21493377	"80590-3"		"Influenza virus A H3 HA gene [Presence] in Nasopharynx by NAA with probe detection"	< 20
																																				21493378	"80591-1"		"Influenza virus B NS gene [Presence] in Nasopharynx by NAA with probe detection"	null
																																				21494892	"81233-9"		"Influenza virus types A and B and subtypes RNA panel - Respiratory specimen by NAA with probe detect…	null
																																				21495063	"81305-5"		"Influenza virus A H1 2009 pandemic RNA [Cycle Threshold #] in Respiratory specimen by NAA with probe…	null
																																				21495065	"81307-1"		"Influenza virus A H7 Eurasia RNA [Cycle Threshold #] in Respiratory specimen by NAA with probe detec…	null
																																				21495066	"81308-9"		"Influenza virus A RNA [Cycle Threshold #] in Respiratory specimen by NAA with probe detection"	null
																																				21495067	"81309-7"		"Influenza virus B RNA [Cycle Threshold #] in Respiratory specimen by NAA with probe detection"	null
																																				21492889	"81325-3"		"Influenza virus B Yamagata lineage RNA [Cycle Threshold #] in Respiratory specimen by NAA with probe…	null
																																				21492891	"81327-9"		"Influenza virus B Victoria lineage RNA [Cycle Threshold #] in Respiratory specimen by NAA with probe…	null
																																				21493425	"81428-5"		"Influenza virus A H7 Eurasia RNA [Presence] in Respiratory specimen by NAA with probe detection"	null
																																				21493332	"82166-0"		"Influenza virus A RNA [Presence] in Nasopharynx by NAA with non-probe detection"	1541
																																				21493333	"82167-8"		"Influenza virus A H1 RNA [Presence] in Nasopharynx by NAA with non-probe detection"	265
																																				21493334	"82168-6"		"Influenza virus A H1 2009 pandemic RNA [Presence] in Nasopharynx by NAA with non-probe detection"	327
																																				21493335	"82169-4"		"Influenza virus A H3 RNA [Presence] in Nasopharynx by NAA with non-probe detection"	289
																																				21493336	"82170-2"		"Influenza virus B RNA [Presence] in Nasopharynx by NAA with non-probe detection"	2027
																																				42528606	"82461-5"		"Influenza virus A and B and H1 2009 pandemic RNA [Identifier] in Upper respiratory specimen by NAA w…	null
																																				36203321	"85477-8"		"Influenza virus A RNA [Presence] in Upper respiratory specimen by NAA with probe detection"	714
																																				36203322	"85478-6"		"Influenza virus B RNA [Presence] in Upper respiratory specimen by NAA with probe detection"	639
																																				36203370	"85526-2"		"Influenza virus D PB2 gene [Cycle Threshold #] in Specimen by NAA with probe detection"	null
																																				36203621	"85821-7"		"Influenza virus B Victoria lineage Ag [Presence] in Isolate by Hemagglutination inhibition"	null
																																				36203942	"86317-5"		"Influenza virus A H1 2009 pandemic RNA [Cycle Threshold #] in Specimen by NAA with probe detection"	null
																																				36203943	"86318-3"		"Influenza virus B Yamagata lineage Ag [Presence] in Isolate by Hemagglutination inhibition"	null
																																				36303956	"88568-1"		"Influenza virus identified in Lower respiratory specimen by Organism specific culture"	null
																																				36304919	"88592-1"		"Influenza virus B RNA [Presence] in Lower respiratory specimen by NAA with probe detection"	705
																																				36305662	"88599-6"		"Influenza virus A RNA [Presence] in Lower respiratory specimen by NAA with probe detection"	null
																																				36304096	"88601-0"		"Influenza virus types A and B panel - Lower respiratory specimen by NAA with probe detection"	null
																																				36303610	"88835-4"		"Influenza virus A swine origin RNA [Cycle Threshold #] in Specimen by NAA with probe detection"	null
																																				36304868	"88904-8"		"Influenza virus A Ag [Presence] in Lower respiratory specimen by Immunofluorescence"	null
																																				36303582	"88905-5"		"Influenza virus B Ag [Presence] in Lower respiratory specimen by Immunofluorescence"	null
																																				1175746	"90885-5"		"Influenza virus D RNA [Cycle Threshold #] in Specimen by NAA with probe detection"	null
																																				1175907	"90886-3"		"Influenza virus B RNA [Cycle Threshold #] in Specimen by NAA with probe detection"	null
																																				1175638	"91072-9"		"Influenza virus A subtype [Identifier] in Lower respiratory specimen by NAA with probe detection"	null
																																				37020237	"91771-6"		"Influenza virus A subtype [Identifier] in Upper respiratory specimen by NAA with probe detection"	null
																																				37021091	"91772-4"		"Influenza virus identified in Upper respiratory specimen by Organism specific culture"	< 20
																																				37021252	"92141-1"		"Influenza virus B RNA [Presence] in Respiratory specimen by NAA with probe detection"	3242
																																				37020635	"92142-9"		"Influenza virus A RNA [Presence] in Respiratory specimen by NAA with probe detection"	4205
																																				37021392	"92808-5"		"Influenza virus A H3 RNA [Presence] in Upper respiratory specimen by NAA with probe detection"	< 20
																																				37020197	"92809-3"		"Influenza virus A H1 RNA [Presence] in Upper respiratory specimen by NAA with probe detection"	null
																																				37020181	"92882-0"		"Influenza virus types A and B panel - Upper respiratory specimen by NAA with probe detection"	null
																																				37021109	"92976-0"		"Influenza virus B RNA [Presence] in Lower respiratory specimen by NAA with non-probe detection"	37
																																				37020995	"92977-8"		"Influenza virus A RNA [Presence] in Lower respiratory specimen by NAA with non-probe detection"	45
																																				36660307	"94394-4"		"Influenza virus A H3 RNA [Presence] in Lower respiratory specimen by NAA with probe detection"	687
																																				36660200	"94395-1"		"Influenza virus A H1 2009 pandemic RNA [Presence] in Lower respiratory specimen by NAA with probe de…	393
																																				36660213	"94396-9"		"Influenza virus A H1 RNA [Presence] in Lower respiratory specimen by NAA with probe detection"	687
																																				36031498	"95658-1"		"Influenza virus A H7 Eurasia RNA [Presence] in Specimen by NAA with probe detection"	null
																																				1617384	"97733-0"		"Influenza virus types A and B and subtypes RNA panel - Specimen by NAA with probe detection"	null
																																				1988089	"99623-1"		"Influenza virus A N1 RNA [Presence] in Specimen by NAA with probe detection"	null
																																				36309592	"LA25510-1"		"No Influenza A virus, Influenza B virus, isolated in cell culture"	null
																																				36310001	"LA25511-9"		"Influenza A virus isolated in cell culture"	null
																																				36309682	"LA25512-7"		"Influenza B virus isolated in cell culture"	null

### Sheet: Table S3
Influenza Treatments						SARS-CoV-2 Treatments
Treatment inclusions: oseltamivir, zanamivir, baloxavir						Treatment inclusions: remdesivir, nirmatrelvir, molnupiravir
Treatment exclusions: oseltamivir and zanamivir duration_days ≥ 7 or days_supply ≥ 5 when duration_days is not between 3-6						Treatment exclusions: treatment > 1 day and < 5 days
Treatments available after filtering:						Treatments available after filtering:
concept_id	code		concept_name	count detected		concept_id	code		concept_name	count detected
1799141	"312122"		"oseltamivir 75 MG Oral Capsule"	5841		37499275	"2284960"		"remdesivir 100 MG Injection"	852
1799140	"261315"		"oseltamivir 75 MG Oral Capsule [Tamiflu]"	3241		37002796	"2395502"		"remdesivir 100 MG Injection [Veklury]"	733
1799139	"260101"		"oseltamivir"	1940		37499271	"2284718"		"remdesivir"	504
19127259	"728109"		"oseltamivir 30 MG Oral Capsule"	324		702578	"2587899"		"{20 (nirmatrelvir 150 MG Oral Tablet) / 10 (ritonavir 100 MG Oral Tablet) } Pack [Paxlovid 5-Day]"	372
40241046	"1115698"		"oseltamivir 6 MG/ML Oral Suspension"	88		1146730	"2367758"		"20 ML remdesivir 5 MG/ML Injection"	66
35201906	"2100100"		"{2 (baloxavir marboxil 40 MG Oral Tablet [Xofluza]) } Pack [Xofluza 80 MG Dose Pack (2 x 40 MG Table…	43		702577	"2587898"		"{20 (nirmatrelvir 150 MG Oral Tablet) / 10 (ritonavir 100 MG Oral Tablet) } Pack"	63
1799158	"728111"		"oseltamivir 30 MG Oral Capsule [Tamiflu]"	37		702541	"2587906"		"molnupiravir 200 MG Oral Capsule"	49
35201905	"2100099"		"{2 (baloxavir marboxil 20 MG Oral Tablet [Xofluza]) } Pack [Xofluza 40 MG Dose Pack (2 x 20 MG Table…	25		37003601	"2395504"		"20 ML remdesivir 5 MG/ML Injection [Veklury]"	25
1799161	"728115"		"oseltamivir 45 MG Oral Capsule [Tamiflu]"	< 20
35201105	"2099995"		"baloxavir marboxil"	< 20
40241047	"1115700"		"oseltamivir 6 MG/ML Oral Suspension [Tamiflu]"	< 20
35201901	"2100024"		"{2 (baloxavir marboxil 20 MG Oral Tablet) } Pack"	< 20
35201117	"2100008"		"baloxavir marboxil 40 MG Oral Tablet"	< 20
35201119	"2100010"		"baloxavir marboxil 40 MG Oral Tablet [Xofluza]"	< 20
1799160	"728113"		"oseltamivir 45 MG Oral Capsule"	< 20
1708751	"759473"		"20 ACTUAT zanamivir 5 MG/ACTUAT Dry Powder Inhaler [Relenza]"	< 20
1799155	"581626"		"oseltamivir 12 MG/ML Oral Suspension [Tamiflu]"	< 20
35201115	"2100006"		"baloxavir marboxil 20 MG Oral Tablet [Xofluza]"	< 20
35201110	"2100000"		"baloxavir marboxil 20 MG Oral Tablet"	< 20
1708748	"69722"		"zanamivir"	< 20
35201902	"2100026"		"{2 (baloxavir marboxil 40 MG Oral Tablet) } Pack"	< 20
1708750	"759471"		"20 ACTUAT zanamivir 5 MG/ACTUAT Dry Powder Inhaler"	< 20
1799152	"314157"		"oseltamivir 12 MG/ML Oral Suspension"	< 20
36026900	"2536742"		"baloxavir marboxil 80 MG Oral Tablet [Xofluza]"	< 20

### Sheet: Table S4
Visit Name Categorization				Test Result Categorization
All Visit Names Identified using billing codes, medications, and tests				All Test Results Identified
acuity	acuity number	visit_name		result	result number	test result
inpatient	5	Intensive Care		negative	0	Not detected
		Inpatient Visit				Negative
		Emergency Room and Inpatient Visit				Normal
		Inpatient Hospital				Not detected/negative
		Hospital				No
emergency room	4	Emergency Room Visit				Non-Reactive
		Emergency Room - Hospital				Nonreactive
		Observation Room		positive	1	Detected
urgent care	3	Urgent Care Facility				Abnormal
facility	2	Rehabilitation Hospital				Positive
		Hospice				+
		Nursing Facility				High
		Non-hospital institution Visit				Presumptive positive
		Behavioral Disturbances Assisted Living Facility				Yes
outpatient	1	Ambulatory Clinic / Center				Present
		Ambulatory Pain Clinic / Center		indeterminate	2	No matching concept
		Ambulatory Oncology Clinic / Center				Indeterminate
		Ambulatory Research Clinic / Center				Not tested
		Outpatient Hospital				Pending
		Ambulatory Surgical Center				Refused
		Ambulatory Endoscopy Cinic / Center				Invalid
		Ambulatory Infusion Therapy Clinic / Center				DNR
		Ambulatory Oncological Radiation Clinic / Center				Inconclusive
		Ambulatory Radiology Clinic / Center				Inadequate
		Ambulatory Magnetic Resonance Imaging (MRI) Clinic / Center				Equivocal
		Ambulatory Mammography Clinic / Center				N/A
		Ambulatory Rehabilitation Visit				Quantity insufficient
		Outpatient Visit				Nasopharyngeal swab
		Office Visit				Patient refused
		Home Visit				Test not performed
		Telehealth				Not given
		Pharmacy visit				Service comment
		Health examination				null
		Laboratory Visit
		Mass Immunization Center
unknown	0	Unknown Value (but present in data)

### Sheet: Table S5
		phenotyped components			including all visit types
virus	n ICD/episode	missing acuity	total episodes	percent missing	missing acuity	total episodes	percent missing
ADV	0 ICD	< 20	-	0.134615	< 20	-	0.115385
	1 ICD	< 20	-	0.147287	< 20	-	0.0387597
	2 ICD	< 20	-	0.28	< 20	-	0.12
	3 ICD	< 20	-	0.125	< 20	-	0.125
	4+ ICD	< 20	-	0.125	< 20	-	0.0416667
COVID	0 ICD	3223	9229	0.349225	1188	9229	0.128725
	1 ICD	636	3120	0.203846	485	3120	0.155449
	2 ICD	1360	4883	0.278517	1021	4883	0.209093
	3 ICD	572	1724	0.331787	400	1724	0.232019
	4+ ICD	633	2503	0.252897	369	2503	0.147423
COVID w/ Rx	0 ICD	205	243	0.843621	118	243	0.485597
	1 ICD	101	292	0.34589	65	292	0.222603
	2 ICD	122	279	0.437276	99	279	0.354839
	3 ICD	89	154	0.577922	71	154	0.461039
	4+ ICD	87	344	0.252907	71	344	0.206395
Flu	0 ICD	90	844	0.106635	39	844	0.0462085
	1 ICD	653	2556	0.255477	577	2556	0.225743
	2 ICD	664	3188	0.208281	379	3188	0.118883
	3 ICD	93	791	0.117573	64	791	0.0809102
	4+ ICD	59	985	0.0598985	22	985	0.022335
Flu w/ Rx	0 ICD	20	220	0.0909091	< 20	220	< 9.1%
	1 ICD	573	1988	0.288229	501	1988	0.252012
	2 ICD	293	965	0.303627	225	965	0.233161
	3 ICD	61	338	0.180473	45	338	0.133136
	4+ ICD	25	344	0.0726744	< 20	344	< 5.8%
RSV	0 ICD	< 20	190	< 10.5%	< 20	190	< 10.5%
	1 ICD	145	511	0.283757	95	511	0.18591
	2 ICD	66	220	0.3	40	220	0.181818
	3 ICD	< 20	82	< 24.4%	< 20	82	< 24.4%
	4+ ICD	< 20	158	< 12.7%	< 20	158	< 12.7%
RV	0 ICD	54	1210	0.0446281	< 20	1210	< 1.65%
	1 ICD	120	317	0.378549	40	317	0.126183
	2 ICD	< 20	49	< 40.8%	< 20	49	< 40.8%
	3 ICD	0	< 20	0	0	< 20	0
	4+ ICD	0	20-30	0	0	20-30	0
hCOV	0 ICD	< 20	-	0.0584192	< 20	-	0.00343643
	1 ICD	40	189	0.21164	< 20	189	< 10.5%
	2 ICD	< 20	-	0.0444444	< 20	-	0.0222222
	3 ICD	< 20	-	0	< 20	-	0
	4+ ICD	< 20	-	0.0833333	< 20	-	0.0833333
hMPV	0 ICD	< 20	-	0.0375	< 20	-	0
	1 ICD	51	212	0.240566	35	212	0.165094
	2 ICD	< 20	-	0.305085	< 20	-	0.135593
	3 ICD	< 20	-	0.181818	< 20	-	0.0909091
	4+ ICD	< 20	-	0.0606061	< 20	-	0
para	0 ICD	21	260	0.0807692	< 20	260	< 7.7%
	1 ICD	29	97	0.298969	< 20	97	< 20.6%
	2 ICD	< 20	-	0.26087	< 20	-	0.0434783
	3 ICD	< 20	-	0.142857	< 20	-	0.142857
	4+ ICD	< 20	-	0.0769231	< 20	-	0
		10216	39456	0.258921	6058	39456	0.153538	Pooled percent missing
				0.0758609			0.0223068	Q1
				0.175603			0.11257	Median
				0.282818			0.177637	Q3

### Sheet: Table S6
Table 1 Baseline characteristics in the different virus groups
	All of Us participants with a diagnosis, drug, or lab result	Virus group (no. of episodes)
		SARS-CoV-2			influenza			rhinovirus			RSV			human coronavirus			hMPV			parainfluenza			adenovirus
Demographics		Tested	Infected		Tested	Infected		Tested	Infected		Tested	Infected		Tested	Infected		Tested	Infected		Tested	Infected		Tested	Infected
	265223	96226	25553		38304	16564		5883	1315		9289	1065		6217	1361		6312	463		6264	385		7793	209
Age, median (IQR)	57 (41, 69)	57 (41, 68)	54 (40, 66)		52 (37, 63)	50 (36, 61)		57 (42, 66)	54 (38, 64)		56 (41, 67)	58 (46, 67)		57 (42, 67)	55 (41, 65)		57 (43, 67)	57 (43.5, 65)		57 (43, 67)	58 (46, 67)		56 (41, 66)	42 (27, 56)
Female (n (%))	160024/259861 (61.6)	60297/94255 (64)	16720/25058 (66.7)		24718/37525 (65.9)	11054/16235 (68.1)		3753/5780 (64.9)	846/1293 (65.4)		5871/9096 (64.5)	680/1042 (65.3)		3960/6110 (64.8)	877/1342 (65.4)		3959/6196 (63.9)	300/454 (66.1)		3920/6151 (63.7)	238/373 (63.8)		4779/7640 (62.6)	127/206 (61.7)
Self-Reported Race n (%)
Asian	7182 (2.7)	2130 (2.2)	512 (2)		701 (1.8)	342 (2.1)		96 (1.6)	27 (2.1)		164 (1.8)	21 (2)		98 (1.6)	28 (2.1)		105 (1.7)	< 20 (< 4.3)		106 (1.7)	< 20 (< 5.2)		109 (1.4)	< 20 (< 9.6)
Black	51327 (19.4)	15921 (16.5)	4637 (18.1)		8397 (21.9)	3669 (22.2)		1597 (27.1)	369 (28.1)		2133 (23)	238 (22.3)		1693 (27.2)	388 (28.5)		1593 (25.2)	96 (20.7)		1566 (25)	86 (22.3)		1722 (22.1)	51 (24.4)
NHPI	324 (0.1)	99 (0.1)	29 (0.1)		69 (0.2)	25 (0.2)		< 20 (< 0.3)	< 20 (< 1.5)		< 20 (< 0.2)	< 20 (< 1.9)		< 20 (< 0.3)	0 (0)		< 20 (< 0.3)	< 20 (< 4.3)		< 20 (< 0.3)	0 (0)		< 20 (< 0.3)	0 (0)
MENA	1526 (0.6)	515 (0.5)	139 (0.5)		199 (0.5)	77 (0.5)		39 (0.7)	< 20 (< 1.5)		59 (0.6)	< 20 (< 1.9)		38 (0.6)	< 20 (< 1.5)		44 (0.7)	< 20 (< 4.3)		45 (0.7)	< 20 (< 5.2)		48 (0.6)	< 20 (< 9.6)
Multiple Selected	4599 (1.7)	1599 (1.7)	421 (1.6)		599 (1.6)	254 (1.5)		84 (1.4)	20 (1.5)		136 (1.5)	< 20 (< 1.9)		81 (1.3)	< 20 (< 1.5)		92 (1.5)	< 20 (< 4.3)		91 (1.5)	< 20 (< 5.2)		115 (1.5)	< 20 (< 9.6)
None	2754 (1)	1038 (1.1)	229 (0.9)		421 (1.1)	188 (1.1)		57 (1)	26 (2)		89 (1)	< 20 (< 1.9)		53 (0.9)	< 20 (< 1.5)		61 (1)	< 20 (< 4.3)		57 (0.9)	< 20 (< 5.2)		77 (1)	< 20 (< 9.6)
Skip	7349 (2.8)	2750 (2.9)	724 (2.8)		1054 (2.8)	467 (2.8)		165 (2.8)	42 (3.2)		272 (2.9)	32 (3)		171 (2.8)	36 (2.6)		180 (2.9)	< 20 (< 4.3)		179 (2.9)	< 20 (< 5.2)		214 (2.7)	< 20 (< 9.6)
White	146295 (55.2)	57822 (60.1)	13779 (53.9)		19296 (50.4)	8808 (53.2)		2131 (36.2)	433 (32.9)		4090 (44)	509 (47.8)		2264 (36.4)	535 (39.3)		2483 (39.3)	226 (48.8)		2466 (39.4)	174 (45.2)		3307 (42.4)	74 (35.4)
Self-Reported Ethnicity n (%)
Hispanic	49666 (18.7)	16324 (17)	5638 (22.1)		8472 (22.1)	3053 (18.4)		1831 (31.1)	417 (31.7)		2533 (27.3)	245 (23)		1946 (31.3)	368 (27)		1877 (29.7)	103 (22.2)		1875 (29.9)	93 (24.2)		2384 (30.6)	67 (32.1)
Test Count, mean (SD)	N/A	2.2 (1.8)	2.5 (2.1)		1.6 (1.5)	1.7 (1.7)		1.8 (2)	2.6 (3.3)		1.6 (1.8)	2.3 (3.4)		1.7 (1.9)	1.8 (2.5)		1.8 (2.1)	2.3 (3.3)		1.8 (2.1)	2.9 (3.8)		1.7 (1.9)	2.9 (4.3)
Employment n (%)
Disabled	35411 (13.4)	14383 (14.9)	3771 (14.8)		7658 (20)	2995 (18.1)		1581 (26.9)	408 (31)		2327 (25.1)	338 (31.7)		1599 (25.7)	303 (22.3)		1707 (27)	165 (35.6)		1678 (26.8)	123 (31.9)		2177 (27.9)	51 (24.4)
Employed	121087 (45.7)	43279 (45)	12872 (50.4)		15731 (41.1)	7495 (45.2)		1731 (29.4)	361 (27.5)		3013 (32.4)	261 (24.5)		1974 (31.8)	542 (39.8)		1838 (29.1)	112 (24.2)		1841 (29.4)	98 (25.5)		2242 (28.8)	82 (39.2)
Retired	59219 (22.3)	23665 (24.6)	4933 (19.3)		8152 (21.3)	3516 (21.2)		1511 (25.7)	290 (22.1)		2328 (25.1)	303 (28.5)		1555 (25)	287 (21.1)		1669 (26.4)	106 (22.9)		1671 (26.7)	114 (29.6)		1980 (25.4)	37 (17.7)
Income n (%)
Less than 25,000	67638 (25.5)	22162 (23)	6184 (24.2)		10881 (28.4)	4413 (26.6)		2128 (36.2)	457 (34.8)		3053 (32.9)	361 (33.9)		2198 (35.4)	391 (28.7)		2229 (35.3)	156 (33.7)		2200 (35.1)	142 (36.9)		2832 (36.3)	86 (41.1)
25,000-100,000	87728 (33.1)	33423 (34.7)	9157 (35.8)		11810 (30.8)	5564 (33.6)		1411 (24)	319 (24.3)		2505 (27)	298 (28)		1552 (25)	402 (29.5)		1554 (24.6)	124 (26.8)		1541 (24.6)	85 (22.1)		1954 (25.1)	45 (21.5)
More than 100,000	53389 (20.1)	20872 (21.7)	4925 (19.3)		5851 (15.3)	3155 (19)		671 (11.4)	136 (10.3)		1210 (13)	125 (11.7)		733 (11.8)	223 (16.4)		775 (12.3)	61 (13.2)		791 (12.6)	61 (15.8)		815 (10.5)	23 (11)
Skip	56467 (21.3)	19768 (20.5)	5286 (20.7)		9761 (25.5)	3431 (20.7)		1673 (28.4)	403 (30.6)		2521 (27.1)	281 (26.4)		1734 (27.9)	345 (25.3)		1754 (27.8)	122 (26.3)		1732 (27.7)	97 (25.2)		2192 (28.1)	55 (26.3)
Education n (%)
None	391 (0.1)	125 (0.1)	48 (0.2)		79 (0.2)	20 (0.1)		< 20 (< 0.3)	< 20 (< 1.5)		< 20 (< 0.2)	< 20 (< 1.9)		< 20 (< 0.3)	< 20 (< 1.5)		< 20 (< 0.3)	0 (0)		< 20 (< 0.3)	< 20 (< 5.2)		< 20 (< 0.3)	< 20 (< 9.6)
K-12	76832 (29)	25500 (26.5)	7540 (29.5)		13082 (34.2)	5030 (30.4)		2310 (39.3)	543 (41.3)		3428 (36.9)	431 (40.5)		2440 (39.2)	467 (34.3)		2434 (38.6)	200 (43.2)		2372 (37.9)	132 (34.3)		3092 (39.7)	84 (40.2)
Some College	67827 (25.6)	26061 (27.1)	7390 (28.9)		11103 (29)	4732 (28.6)		1602 (27.2)	368 (28)		2576 (27.7)	288 (27)		1660 (26.7)	344 (25.3)		1721 (27.3)	111 (24)		1712 (27.3)	107 (27.8)		2256 (28.9)	53 (25.4)
College Graduate	58105 (21.9)	21295 (22.1)	5475 (21.4)		7076 (18.5)	3280 (19.8)		1011 (17.2)	204 (15.5)		1654 (17.8)	142 (13.3)		1075 (17.3)	276 (20.3)		1099 (17.4)	80 (17.3)		1111 (17.7)	70 (18.2)		1280 (16.4)	35 (16.7)
Advanced Degree	53815 (20.3)	20481 (21.3)	4387 (17.2)		5764 (15)	3016 (18.2)		762 (13)	160 (12.2)		1321 (14.2)	160 (15)		837 (13.5)	230 (16.9)		841 (13.3)	57 (12.3)		854 (13.6)	59 (15.3)		900 (11.5)	27 (12.9)
Skip	8252 (3.1)	2763 (2.9)	712 (2.8)		1199 (3.1)	485 (2.9)		191 (3.2)	39 (3)		294 (3.2)	42 (3.9)		195 (3.1)	40 (2.9)		207 (3.3)	< 20 (< 4.3)		205 (3.3)	< 20 (< 5.2)		252 (3.2)	< 20 (< 9.6)
Insurance n (%)
Employer	73924 (27.9)	27760 (28.8)	7993 (31.3)		9418 (24.6)	4591 (27.7)		873 (14.8)	165 (12.5)		1672 (18)	146 (13.7)		999 (16.1)	303 (22.3)		974 (15.4)	68 (14.7)		983 (15.7)	50 (13)		1132 (14.5)	37 (17.7)
Medicaid	61551 (23.2)	21909 (22.8)	6176 (24.2)		11446 (29.9)	4201 (25.4)		2462 (41.8)	574 (43.7)		3517 (37.9)	362 (34)		2529 (40.7)	431 (31.7)		2585 (41)	163 (35.2)		2548 (40.7)	133 (34.5)		3113 (39.9)	85 (40.7)
Medicare	50280 (19)	20439 (21.2)	4233 (16.6)		7299 (19.1)	3091 (18.7)		1180 (20.1)	209 (15.9)		1992 (21.4)	250 (23.5)		1207 (19.4)	228 (16.8)		1360 (21.5)	115 (24.8)		1360 (21.7)	93 (24.2)		1640 (21)	24 (11.5)

### Sheet: Table S7
State	2020 State Population	n w/ EHR Data	Participants per 1000
AZ	7157989	39963	5.58	5.57
MA	7057665	27719	3.93	3.9
WI	5893722	19175	3.25	3.2
AL	5075524	12632	2.49	2.41
PA	13002700	28789	2.21	2.21
IL	12814555	24548	1.92	1.92
MI	10078354	16007	1.59	1.56
NY	20201017	23943	1.19	1.19
MS	2963717	2507	0.85	0.84
CA	39561292	29043	0.73	0.73
GA	10713417	7452	0.7	0.66
FL	21538103	12963	0.6	0.6
CT	3605944	2077	0.58	0.58
NH	1377619	653	0.47	0.47
MN	5723441	2598	0.45	0.43
SC	5118425	1924	0.38	0.38
RI	1097450	493	0.45	0.27
TN	6975553	1819	0.26	0.24
ND	797180	200	0.25	0.23
KS	2942244	712	0.24	0.23
TX	29145599	7045	0.24	0.21
SD	931969	212	0.23	0.18
CO	5776142	1292	0.22	0.15
WY	584964	126	0.22	0.15
LA	4659646	862	0.18	0.14
ME	1362675	212	0.16	0.13
NE	1968313	306	0.16	0.11
NM	2154984	342	0.16	0.09
IA	3192554	441	0.14	0.09
NJ	9288994	1217	0.13	0.09
IN	6785528	622	0.09	0.09
MT	1120088	96	0.09	0.07
VT	643077	59	0.09	0.05
NV	3104667	210	0.07	0.05
MO	6160692	361	0.06	0.04
UT	3293429	213	0.06	0.03
VA	8667147	432	0.05	0.03
WA	7711700	401	0.05	0.03
AK	732157	22	0.03	0.03
DC	689545	21	0.03	0.03
ID	1857617	57	0.03	0.02
OR	4280804	122	0.03	0.02
AR	3016530	60	0.02	0.02
DE	993822	24	0.02	<0.02
WV	1797481	40	0.02	0.01
KY	4521654	39	0.01	0.01
MD	6202452	70	0.01	0.01
NC	10439413	83	0.01	0.01
OH	11799441	125	0.01	0.01
OK	3975246	50	0.01	0.01
HI	1455118	< 20	<0.01	<0.01
PR	3285835	< 20	<0.01	<0.01
			0.03	Q1
			0.16	Median
			0.4975	Q3
